# The Genetic Landscape of Pediatric Postural Orthostatic Tachycardia Syndrome

**DOI:** 10.1101/2024.05.03.24306814

**Authors:** Huiqi Qu, Jingchun Qu, Xiao Chang, Nolan Williams, Frank Mentch, James Snyder, Maria Lemma, Kenny Nguyen, Meckenzie Behr, Michael March, John Connolly, Joseph Glessner, Jeffrey R Boris, Hakon Hakonarson

**Affiliations:** The Center for Applied Genomics, Children’s Hospital of Philadelphia, Philadelphia, Pennsylvania, 19104, USA; Department of Pediatrics, The Perelman School of Medicine, University of Pennsylvania, Philadelphia, Pennsylvania, 19104, USA; Division of Human Genetics, Children’s Hospital of Philadelphia, Philadelphia, Pennsylvania, 19104, USA; Jeffrey R. Boris, MD LLC, Moylan, PA 19065, USA; Division of Pulmonary Medicine Children’s Hospital of Philadelphia, Philadelphia, Pennsylvania, 19104, USA; Faculty of Medicine, University of Iceland, 101 Reykjavik, Iceland

**Keywords:** burden analysis, estrogen response, gene-based association, pathogenic variant, dysautonomia

## Abstract

**Background:** Postural orthostatic tachycardia syndrome (POTS) is a complex disorder with serious health consequences, while its etiology remains largely elusive.

**Objective:** To investigate the genetic landscape of POTS using genomic approaches in a unique pediatric cohort.

**Methods:** We conducted a combined genome wide genotyping and whole exome sequencing (WES) study to systemically examine the molecular mechanisms of POTS pathogenesis. The patients for were genotyped as two independent cohorts, a family cohort of 100 complete families and a case control cohort of 207 unrelated European cases and 4,063 ethnicity-matched controls. The WES component consisted of a subset of the genotyped subjects, including 87 unrelated European cases and 2,719 unrelated European controls.

**Results:** Due to the heterogeneous phenotype of POTS, unlike traditional phenotypes for association study, it is unlikely that any loci will reach genome-wide significance. Instead, we conducted an over-representation analysis (ORA) by considering all genes that showed nominal significance. The ORA identified gene sets linked to Cell-Cell Junction, Early Estrogen Response, and Substance-Related Disorders, with statistical significance. Moreover, WES revealed 55 genes with genome-wide significance through rare variant burden analysis, harboring 92 variants classified as pathogenic or likely pathogenic by ClinVar.

**Conclusions and Relevance:** This study showcases the complex interplay between common and rare genetic variants in POTS development, marking an pioneering step forward in deciphering its complex etiologies. The insights gained from this research enriches our understanding of POTS, offering new avenues for precise treatment strategies and highlighting the need for continued research in this area.

## Supplementary for "The Genetic Landscape of Pediatric Postural Orthostatic Tachycardia Syndrome" (part 1 of 2)

### Sheet: sTable1
Supplementary Table 1 The summary statistics of the GWAS
CHR	SNP	BPhg38	A1_Fam	A2_Fam	T_Fam	U_Fam	OR_Fam	CHISQ_Fam	P_Fam	Mendelian Errors N_Fam	A1_CaCo	TEST_CaCo	NMISS_CaCo	OR_CaCo	SE_CaCo	L95_CaCo	U95_CaCo	STAT_CaCo	P_CaCo	Controls HWE P_CaCo	AvgCall	Rsq	Genotyped	A1	MAF	Func.refGene	Gene.refGene	BPhg19
1	chr1:67212821:C:G	67212821	G	C	9	1	9	6.4	0.01141	1	G	ADD	4257	2.976	0.22	1.933	4.58	4.956	7.202e-07	1	0.99886	0.97583	Imputed	G	0.02619	intronic	IL23R	67678504
20	chr20:10938738:G:A	10938738	A	G	4	0	NA	4	0.0455	0	A	ADD	4257	14.79	0.5349	5.184	42.2	5.037	4.739e-07	1	0.99911	0.92467	Imputed	A	0.001762	intergenic	LOC101929413;C20orf187	10919386
1	chr1:67241638:A:G	67241638	G	A	10	1	10	7.364	0.006656	0	G	ADD	4257	2.678	0.2193	1.743	4.117	4.493	7.022e-06	1	0.99871	0.97361	Imputed	G	0.02878	intronic	IL23R	67707321
10	chr10:10690149:T:C	10690149	C	T	61	33	1.848	8.34	0.003877	0	C	ADD	4257	1.602	0.1083	1.295	1.98	4.349	1.369e-05	0.5693	0.99948	0.99844	Genotyped	C	0.2664	intronic	CELF2	10732112
20	chr20:10899655:C:T	10899655	T	C	5	0	NA	5	0.02535	0	T	ADD	4257	5.927	0.376	2.836	12.39	4.732	2.218e-06	1	0.99891	0.94474	Imputed	T	0.00552	ncRNA_intronic	LOC101929413	10880303
10	chr10:10696863:A:C	10696863	C	A	59	32	1.844	8.011	0.004649	1	C	ADD	4257	1.6	0.1082	1.294	1.978	4.345	1.395e-05	0.5155	0.99795	0.9918	Imputed	C	0.2664	intronic	CELF2	10738826
10	chr10:10690404:A:G	10690404	G	A	57	33	1.727	6.4	0.01141	1	G	ADD	4257	1.643	0.1096	1.325	2.037	4.528	5.944e-06	0.9334	0.99632	0.98623	Imputed	G	0.2551	intronic	CELF2	10732367
20	chr20:10873331:C:T	10873331	T	C	5	0	NA	5	0.02535	0	T	ADD	4257	5.729	0.3743	2.751	11.93	4.664	3.1e-06	1	0.99871	0.93343	Imputed	T	0.005638	intergenic	LINC01752;LOC101929413	10853979
10	chr10:10696758:T:C	10696758	C	T	59	33	1.788	7.348	0.006714	1	C	ADD	4257	1.602	0.1083	1.295	1.98	4.349	1.366e-05	0.5693	0.9979	0.99208	Imputed	C	0.2664	intronic	CELF2	10738721
10	chr10:10686504:A:G	10686504	G	A	59	33	1.788	7.348	0.006714	1	G	ADD	4257	1.602	0.1084	1.295	1.981	4.349	1.369e-05	0.6257	0.99821	0.99299	Imputed	G	0.2664	intronic	CELF2	10728467
10	chr10:10686886:A:G	10686886	G	A	59	33	1.788	7.348	0.006714	1	G	ADD	4257	1.602	0.1084	1.295	1.981	4.349	1.369e-05	0.6257	0.99823	0.99305	Imputed	G	0.2664	intronic	CELF2	10728849
10	chr10:10687683:A:T	10687683	T	A	59	33	1.788	7.348	0.006714	1	T	ADD	4257	1.602	0.1084	1.295	1.981	4.349	1.369e-05	0.6257	0.99822	0.99305	Imputed	T	0.2664	intronic	CELF2	10729646
10	chr10:10689416:T:G	10689416	G	T	59	33	1.788	7.348	0.006714	1	G	ADD	4257	1.6	0.1083	1.294	1.979	4.339	1.429e-05	0.5975	0.99789	0.99182	Imputed	G	0.2666	intronic	CELF2	10731379
10	chr10:10708014:G:A	10708014	A	G	50	27	1.852	6.87	0.008765	0	A	ADD	4257	1.63	0.1111	1.311	2.027	4.395	1.106e-05	0.3278	0.99845	0.99263	Imputed	A	0.2335	intronic	CELF2	10749977
17	chr17:70641609:A:G	70641609	G	A	15	4	3.75	6.368	0.01162	0	G	ADD	4257	2.311	0.1923	1.586	3.369	4.358	1.315e-05	0.8446	0.99929	0.99096	Imputed	G	0.04381	intergenic	KCNJ2;CASC17	68637750
10	chr10:10698961:C:A	10698961	A	C	50	27	1.852	6.87	0.008765	0	A	ADD	4257	1.599	0.111	1.286	1.987	4.227	2.37e-05	0.1834	0.99853	0.99311	Imputed	A	0.2341	intronic	CELF2	10740924
17	chr17:70636685:A:G	70636685	G	A	15	4	3.75	6.368	0.01162	0	G	ADD	4257	2.279	0.1922	1.563	3.321	4.285	1.829e-05	0.8453	0.99919	0.98977	Imputed	G	0.04428	intergenic	KCNJ2;CASC17	68632826
10	chr10:10702735:T:C	10702735	C	T	50	27	1.852	6.87	0.008765	0	C	ADD	4257	1.598	0.111	1.285	1.986	4.221	2.429e-05	0.1983	0.99862	0.99344	Imputed	C	0.2342	intronic	CELF2	10744698
10	chr10:10682857:G:A	10682857	A	G	59	35	1.686	6.128	0.01331	1	A	ADD	4257	1.592	0.1082	1.288	1.968	4.298	1.721e-05	0.6021	0.99687	0.98861	Imputed	A	0.2718	intronic	CELF2	10724820
10	chr10:10694379:C:G	10694379	G	C	59	34	1.735	6.72	0.009531	1	G	ADD	4257	1.576	0.108	1.276	1.948	4.215	2.492e-05	0.5754	0.99704	0.9881	Imputed	G	0.2731	intronic	CELF2	10736342
20	chr20:10984013:T:A	10984013	A	T	4	0	NA	4	0.0455	0	A	ADD	4257	13.7	0.5779	4.413	42.52	4.529	5.926e-06	1	0.99846	0.8522	Imputed	A	0.001527	intergenic	LOC101929413;C20orf187	10964661
16	chr16:27083950:T:C	27083950	C	T	10	43	0.2326	20.55	5.818e-06	2	C	ADD	4257	0.6911	0.1868	0.4793	0.9966	-1.978	0.0479	0.7033	0.9674	0.78965	Imputed	C	0.1153	intergenic	C16orf82;KDM8	27095271
10	chr10:10701739:C:G	10701739	G	C	50	27	1.852	6.87	0.008765	0	G	ADD	4257	1.587	0.1113	1.276	1.974	4.151	3.317e-05	0.2133	0.99864	0.99353	Imputed	G	0.2334	intronic	CELF2	10743702
14	chr14:105121176:C:T	105121176	T	C	20	9	2.222	4.172	0.04109	0	T	ADD	4257	1.839	0.1358	1.41	2.4	4.488	7.183e-06	0.08392	0.99877	0.99046	Imputed	T	0.1102	intergenic	LINC02298;JAG2	105587513
10	chr10:128549441:C:A	128549441	A	C	4	0	NA	4	0.0455	0	A	ADD	4257	5.541	0.3806	2.628	11.68	4.498	6.849e-06	1	0.99806	0.88182	Imputed	A	0.00552	intergenic	LINC01163;MGMT	130347705
6	chr6:152869108:A:G	152869108	G	A	16	4	4	7.2	0.00729	0	G	ADD	4257	1.975	0.1674	1.422	2.742	4.065	4.809e-05	1	0.99796	0.98088	Imputed	G	0.06636	intergenic	VIP;FBXO5	153190243
14	chr14:105123299:T:C	105123299	C	T	21	10	2.1	3.903	0.04819	0	C	ADD	4257	1.837	0.1358	1.408	2.398	4.481	7.442e-06	0.08457	0.9988	0.99079	Imputed	C	0.1103	intergenic	LINC02298;JAG2	105589636
1	chr1:67191052:T:G	67191052	G	T	9	1	9	6.4	0.01141	0	G	ADD	4257	2.563	0.2271	1.642	4.001	4.144	3.407e-05	0.3013	0.99999	0.9997	Genotyped	G	0.02584	intronic	IL23R	67656735
1	chr1:67192067:G:A	67192067	A	G	9	1	9	6.4	0.01141	0	A	ADD	4257	2.563	0.2271	1.642	4.001	4.144	3.407e-05	0.3013	0.99987	0.99628	Imputed	A	0.02584	intronic	IL23R	67657750
1	chr1:67144471:G:A	67144471	A	G	9	1	9	6.4	0.01141	0	A	ADD	4257	2.561	0.2272	1.641	3.998	4.14	3.467e-05	0.3013	0.99973	0.99213	Imputed	A	0.02584	intergenic	C1orf141;IL23R	67610154
10	chr10:10663610:T:C	10663610	C	T	51	27	1.889	7.385	0.006578	0	C	ADD	4257	1.556	0.1111	1.252	1.935	3.981	6.855e-05	0.416	0.99811	0.99125	Imputed	C	0.2463	intronic	CELF2	10705573
6	chr6:150671458:G:C	150671458	C	G	24	3	8	16.33	5.312e-05	0	C	ADD	4257	1.52	0.1631	1.104	2.092	2.568	0.01023	0.4712	0.99974	0.99731	Imputed	C	0.08551	intronic	PLEKHG1	150992594
10	chr10:10662360:T:C	10662360	C	T	51	27	1.889	7.385	0.006578	0	C	ADD	4257	1.544	0.111	1.242	1.92	3.914	9.083e-05	0.4179	0.99998	0.9999	Genotyped	C	0.2477	intronic	CELF2	10704323
10	chr10:10684132:A:T	10684132	T	A	51	29	1.759	6.05	0.01391	0	T	ADD	4257	1.571	0.1107	1.265	1.951	4.08	4.501e-05	0.1502	0.99753	0.98935	Imputed	T	0.2398	intronic	CELF2	10726095
6	chr6:36962914:C:G	36962914	G	C	4	0	NA	4	0.0455	0	G	ADD	4257	4.026	0.3243	2.132	7.603	4.295	1.746e-05	0.1975	0.99998	0.99888	Imputed	G	0.008457	intronic	PI16	36930690
8	chr8:83956235:A:C	83956235	C	A	11	2	5.5	6.231	0.01255	0	C	ADD	4257	2.387	0.2178	1.558	3.657	3.995	6.475e-05	1	0.99625	0.93302	Imputed	C	0.02936	intergenic	LINC01419;RALYL	84868470
10	chr10:10692014:G:T	10692014	T	G	60	34	1.765	7.191	0.007325	0	T	ADD	4257	1.522	0.109	1.229	1.884	3.852	0.0001169	0.3925	0.99468	0.98203	Imputed	T	0.2651	intronic	CELF2	10733977
10	chr10:10662921:A:G	10662921	G	A	51	28	1.821	6.696	0.009662	0	G	ADD	4257	1.544	0.111	1.242	1.919	3.913	9.127e-05	0.3939	0.99814	0.99142	Imputed	G	0.2476	intronic	CELF2	10704884
10	chr10:10677780:C:A	10677780	A	C	51	30	1.7	5.444	0.01963	0	A	ADD	4257	1.568	0.1105	1.262	1.947	4.07	4.704e-05	0.1437	0.99721	0.98883	Imputed	A	0.2444	intronic	CELF2	10719743
10	chr10:10664555:T:A	10664555	A	T	51	29	1.759	6.05	0.01391	0	A	ADD	4257	1.556	0.111	1.251	1.934	3.98	6.884e-05	0.4158	0.99754	0.989	Imputed	A	0.2462	intronic	CELF2	10706518
10	chr10:10680395:A:G	10680395	G	A	51	30	1.7	5.444	0.01963	0	G	ADD	4257	1.566	0.1104	1.261	1.944	4.059	4.92e-05	0.1326	0.99715	0.98859	Imputed	G	0.2447	intronic	CELF2	10722358
10	chr10:10680650:C:T	10680650	T	C	51	30	1.7	5.444	0.01963	0	T	ADD	4257	1.566	0.1104	1.261	1.944	4.059	4.92e-05	0.1326	0.99699	0.98821	Imputed	T	0.2447	intronic	CELF2	10722613
10	chr10:10688283:A:C	10688283	C	A	49	28	1.75	5.727	0.0167	1	C	ADD	4257	1.564	0.1113	1.258	1.946	4.021	5.803e-05	0.2704	0.99822	0.99246	Imputed	C	0.2361	intronic	CELF2	10730246
10	chr10:1218049:G:A	1218049	A	G	20	6	3.333	7.538	0.00604	0	A	ADD	4257	1.881	0.1682	1.353	2.615	3.756	0.0001726	0.06155	0.99547	0.95839	Imputed	A	0.07024	intronic	ADARB2	1263989
10	chr10:10676061:G:T	10676061	T	G	51	30	1.7	5.444	0.01963	0	T	ADD	4257	1.563	0.1105	1.258	1.941	4.04	5.35e-05	0.183	0.99691	0.9879	Imputed	T	0.245	intronic	CELF2	10718024
10	chr10:10678837:C:T	10678837	T	C	51	30	1.7	5.444	0.01963	0	T	ADD	4257	1.558	0.1102	1.255	1.933	4.025	5.692e-05	0.09569	0.99734	0.98925	Imputed	T	0.2472	intronic	CELF2	10720800
10	chr10:10670606:A:C	10670606	C	A	51	30	1.7	5.444	0.01963	1	C	ADD	4257	1.557	0.1104	1.254	1.934	4.013	5.986e-05	0.1336	0.99781	0.9902	Imputed	C	0.2456	intronic	CELF2	10712569
6	chr6:36957526:C:T	36957526	T	C	4	0	NA	4	0.0455	0	T	ADD	4257	3.873	0.3235	2.054	7.302	4.185	2.846e-05	0.2156	0.99985	0.9929	Imputed	T	0.008809	intronic	PI16	36925302
10	chr10:10679321:A:G	10679321	G	A	51	30	1.7	5.444	0.01963	0	G	ADD	4257	1.554	0.1107	1.251	1.93	3.982	6.822e-05	0.1552	0.99717	0.98868	Imputed	G	0.244	intronic	CELF2	10721284
20	chr20:63508876:T:C	63508876	C	T	16	5	3.2	5.762	0.01638	0	C	ADD	4257	2.04	0.1811	1.43	2.909	3.937	8.267e-05	1	0.99963	0.99438	Imputed	C	0.05415	intergenic	EEF1A2;PPDPF	62140229
17	chr17:70646646:A:T	70646646	T	A	15	4	3.75	6.368	0.01162	0	T	ADD	4257	2.16	0.2003	1.459	3.199	3.846	0.0001201	0.4136	0.99911	0.98853	Imputed	T	0.04193	intergenic	KCNJ2;CASC17	68642787
11	chr11:7930329:G:A	7930329	A	G	11	3	3.667	4.571	0.03251	0	A	ADD	4257	2.467	0.2212	1.599	3.805	4.082	4.459e-05	0.1974	0.9941	0.88738	Imputed	A	0.0276	intergenic	OR10A6;OR10A3	7951876
10	chr10:10675044:A:C	10675044	C	A	51	30	1.7	5.444	0.01963	0	C	ADD	4257	1.551	0.1109	1.248	1.928	3.959	7.514e-05	0.2455	0.99684	0.98762	Imputed	C	0.2444	intronic	CELF2	10717007
10	chr10:10675585:T:TA	10675585	TA	T	51	30	1.7	5.444	0.01963	0	TA	ADD	4257	1.551	0.1108	1.248	1.927	3.959	7.522e-05	0.2123	0.99676	0.98724	Imputed	TA	0.2444	0		10717548
18	chr18:59501936:C:T	59501936	T	C	24	7	3.429	9.323	0.002263	0	T	ADD	4257	1.77	0.168	1.273	2.46	3.397	0.0006805	0.7189	0.99679	0.96835	Imputed	T	0.07341	intronic	CCBE1	57169168
10	chr10:10678858:A:G	10678858	G	A	51	30	1.7	5.444	0.01963	0	G	ADD	4257	1.546	0.1104	1.245	1.919	3.947	7.909e-05	0.104	0.99732	0.98915	Imputed	G	0.2465	intronic	CELF2	10720821
16	chr16:77424417:A:G	77424417	G	A	27	67	0.403	17.02	3.696e-05	1	G	ADD	4257	0.7972	0.1126	0.6392	0.9941	-2.013	0.04413	0.4827	0.99382	0.9765	Imputed	G	0.3744	intronic	ADAMTS18	77458314
10	chr10:10696547:T:G	10696547	G	T	59	33	1.788	7.348	0.006714	0	G	ADD	4257	1.497	0.1099	1.207	1.856	3.669	0.0002438	0.4806	0.99332	0.9781	Imputed	G	0.2572	intronic	CELF2	10738510
10	chr10:10667348:T:G	10667348	G	T	51	30	1.7	5.444	0.01963	0	G	ADD	4257	1.541	0.1101	1.242	1.913	3.929	8.513e-05	0.09767	0.99776	0.98993	Imputed	G	0.2492	intronic	CELF2	10709311
10	chr10:10665315:C:T	10665315	T	C	51	30	1.7	5.444	0.01963	0	T	ADD	4257	1.54	0.1102	1.241	1.911	3.922	8.8e-05	0.1068	0.99778	0.98999	Imputed	T	0.2495	intronic	CELF2	10707278
10	chr10:10667119:A:G	10667119	G	A	51	30	1.7	5.444	0.01963	0	G	ADD	4257	1.54	0.1101	1.241	1.911	3.92	8.862e-05	0.1068	0.99777	0.98993	Imputed	G	0.2495	intronic	CELF2	10709082
10	chr10:10666900:A:C	10666900	C	A	51	30	1.7	5.444	0.01963	0	C	ADD	4257	1.539	0.1102	1.24	1.91	3.912	9.154e-05	0.1166	0.99756	0.9892	Imputed	C	0.2497	intronic	CELF2	10708863
10	chr10:10668612:C:G	10668612	G	C	50	30	1.667	5	0.02535	1	G	ADD	4257	1.548	0.1101	1.248	1.921	3.969	7.23e-05	0.0971	0.99786	0.9903	Imputed	G	0.2484	intronic	CELF2	10710575
9	chr9:86832336:C:T	86832336	T	C	17	4	4.25	8.048	0.004556	0	T	ADD	4257	1.936	0.1878	1.339	2.797	3.516	0.0004382	0.8648	0.99937	0.99171	Imputed	T	0.05074	intergenic	ZCCHC6;GAS1	89447251
12	chr12:43735926:G:A	43735926	A	G	30	6	5	16	6.334e-05	0	A	ADD	4257	1.47	0.1825	1.028	2.102	2.11	0.03489	0.8972	0.99963	0.99626	Imputed	A	0.06624	intronic	PUS7L	44129729
6	chr6:152866281:C:A	152866281	A	C	15	4	3.75	6.368	0.01162	0	A	ADD	4257	1.912	0.1738	1.36	2.688	3.729	0.0001921	0.7803	0.99813	0.98082	Imputed	A	0.06166	intergenic	VIP;FBXO5	153187416
10	chr10:128588398:C:T	128588398	T	C	4	0	NA	4	0.0455	0	T	ADD	4257	5.064	0.4001	2.312	11.09	4.054	5.03e-05	1	0.99986	0.9854	Imputed	T	0.005403	intergenic	LINC01163;MGMT	130386662
17	chr17:70566126:A:T	70566126	T	A	27	12	2.25	5.769	0.01631	0	T	ADD	4257	1.799	0.1549	1.328	2.438	3.792	0.0001494	1	0.99963	0.9966	Imputed	T	0.08739	intergenic	KCNJ2;CASC17	68562267
20	chr20:63510909:TG:T	63510909	T	TG	20	6	3.333	7.538	0.00604	0	T	ADD	4257	1.86	0.1756	1.319	2.625	3.535	0.0004081	0.5888	0.99956	0.99417	Imputed	T	0.06389	intergenic	EEF1A2;PPDPF	62142262
20	chr20:63510923:T:G	63510923	G	T	20	6	3.333	7.538	0.00604	0	G	ADD	4257	1.86	0.1756	1.318	2.624	3.533	0.0004104	0.5888	0.9995	0.99341	Imputed	G	0.06389	intergenic	EEF1A2;PPDPF	62142276
8	chr8:133844406:A:C	133844406	C	A	79	37	2.135	15.21	9.635e-05	0	C	ADD	4257	1.262	0.1049	1.027	1.549	2.216	0.02672	0.489	0.99427	0.98007	Imputed	C	0.4874	intergenic	LOC101927798;LOC101927822	134856649
20	chr20:63506623:G:A	63506623	A	G	16	5	3.2	5.762	0.01638	0	A	ADD	4257	1.993	0.1828	1.393	2.852	3.773	0.0001616	0.873	0.99978	0.99661	Imputed	A	0.05356	intergenic	EEF1A2;PPDPF	62137976
17	chr17:70669008:G:T	70669008	T	G	22	7	3.143	7.759	0.005346	0	T	ADD	4257	1.804	0.1695	1.294	2.515	3.48	0.0005006	0.3176	0.99914	0.99092	Imputed	T	0.06953	intergenic	KCNJ2;CASC17	68665149
12	chr12:43779218:G:A	43779218	A	G	30	6	5	16	6.334e-05	0	A	ADD	4257	1.448	0.1827	1.012	2.072	2.027	0.0427	0.799	0.99965	0.9964	Imputed	A	0.0673	intronic	IRAK4	44173021
20	chr20:48394310:G:T	48394310	T	G	11	1	11	8.333	0.003892	0	T	ADD	4257	1.875	0.1857	1.303	2.698	3.385	0.000711	0.1519	0.99811	0.97473	Imputed	T	0.04827	intergenic	LINC00494;PREX1	47023053
6	chr6:152847292:C:T	152847292	T	C	12	2	6	7.143	0.007526	1	T	ADD	4257	2.122	0.2116	1.402	3.213	3.557	0.0003757	0.06844	0.99978	0.99607	Genotyped	T	0.03359	intergenic	VIP;FBXO5	153168427
20	chr20:48310381:ACT:A	48310381	A	ACT	12	3	4	5.4	0.02014	0	A	ADD	4257	2.189	0.2062	1.461	3.279	3.8	0.000145	0.4881	0.9996	0.9919	Imputed	A	0.03712	intergenic	LINC01522;LINC00494	46939124
12	chr12:43772054:C:T	43772054	T	C	30	6	5	16	6.334e-05	0	T	ADD	4257	1.441	0.1846	1.004	2.07	1.981	0.04762	1	0.99958	0.99609	Imputed	T	0.0653	intronic	IRAK4	44165857
12	chr12:43776439:T:G	43776439	G	T	30	6	5	16	6.334e-05	0	G	ADD	4257	1.441	0.1846	1.004	2.07	1.981	0.04762	1	0.99961	0.99616	Imputed	G	0.0653	intronic	IRAK4	44170242
12	chr12:43730159:A:G	43730159	G	A	30	6	5	16	6.334e-05	0	G	ADD	4257	1.435	0.1828	1.003	2.053	1.976	0.04812	0.7054	0.99962	0.99601	Imputed	G	0.06789	UTR3	PUS7L	44123962
20	chr20:10855343:G:T	10855343	T	G	5	0	NA	5	0.02535	0	T	ADD	4257	3.965	0.3594	1.96	8.02	3.833	0.0001266	1	0.99851	0.92883	Imputed	T	0.007517	intergenic	LINC01752;LOC101929413	10835991
20	chr20:63508572:G:A	63508572	A	G	16	5	3.2	5.762	0.01638	0	A	ADD	4257	1.975	0.1832	1.379	2.828	3.714	0.0002042	1	0.99977	0.99651	Imputed	A	0.05426	intergenic	EEF1A2;PPDPF	62139925
20	chr20:63513600:G:A	63513600	A	G	16	5	3.2	5.762	0.01638	0	A	ADD	4257	1.975	0.1832	1.379	2.828	3.714	0.0002042	1	0.99941	0.99141	Imputed	A	0.05426	intergenic	EEF1A2;PPDPF	62144953
1	chr1:53124129:A:G	53124129	G	A	43	21	2.048	7.562	0.00596	2	G	ADD	4257	1.535	0.1248	1.202	1.96	3.434	0.0005948	0.2001	0.98962	0.94607	Imputed	G	0.1729	intronic	SLC1A7	53589801
20	chr20:63501072:C:T	63501072	T	C	18	7	2.571	4.84	0.02781	0	T	ADD	4257	1.904	0.1681	1.369	2.647	3.83	0.000128	0.3046	0.99869	0.98748	Imputed	T	0.0673	intergenic	EEF1A2;PPDPF	62132425
10	chr10:10696651:T:C	10696651	C	T	57	33	1.727	6.4	0.01141	1	C	ADD	4257	1.486	0.1099	1.198	1.843	3.605	0.0003124	0.454	0.99555	0.98393	Imputed	C	0.2563	intronic	CELF2	10738614
10	chr10:10681509:A:G	10681509	G	A	59	34	1.735	6.72	0.009531	0	G	ADD	4257	1.479	0.1101	1.192	1.835	3.553	0.0003813	0.4314	0.99744	0.98965	Imputed	G	0.2579	intronic	CELF2	10723472
20	chr20:63505971:C:T	63505971	T	C	16	5	3.2	5.762	0.01638	0	T	ADD	4257	1.974	0.1847	1.375	2.836	3.683	0.0002305	0.7447	1	1	Genotyped	T	0.05238	intergenic	EEF1A2;PPDPF	62137324
15	chr15:82567126:G:C	82567126	C	G	8	1	8	5.444	0.01963	0	C	ADD	4257	2.367	0.2311	1.505	3.723	3.728	0.0001928	0.3074	0.9987	0.97549	Imputed	C	0.02596	intronic	CPEB1	83235876
17	chr17:70664543:G:A	70664543	A	G	22	7	3.143	7.759	0.005346	0	A	ADD	4257	1.774	0.1696	1.272	2.473	3.38	0.0007239	0.2681	0.99846	0.98549	Imputed	A	0.07082	intergenic	KCNJ2;CASC17	68660684
16	chr16:56578188:A:G	56578188	G	A	14	3	4.667	7.118	0.007633	0	G	ADD	4257	1.737	0.1594	1.271	2.373	3.463	0.0005348	0.01273	0.99924	0.98994	Imputed	G	0.074	intergenic	MT4;MT3	56612100
20	chr20:17609850:CTT:C	17609850	CTT	C	39	71	0.5493	9.309	0.00228	0	CTT	ADD	4257	0.7112	0.1091	0.5743	0.8809	-3.123	0.001793	0.01407	0.97677	0.92486	Imputed	CTT	0.4348	0		17590495
17	chr17:70579791:C:T	70579791	T	C	15	4	3.75	6.368	0.01162	0	T	ADD	4257	2.089	0.2066	1.393	3.131	3.566	0.0003621	0.5255	0.99943	0.99157	Imputed	T	0.04029	intergenic	KCNJ2;CASC17	68575932
9	chr9:86832071:C:T	86832071	T	C	16	4	4	7.2	0.00729	0	T	ADD	4257	1.945	0.1934	1.331	2.842	3.44	0.0005818	1	0.99924	0.98929	Imputed	T	0.0471	intergenic	ZCCHC6;GAS1	89446986
20	chr20:11005526:A:G	11005526	G	A	4	0	NA	4	0.0455	0	G	ADD	4257	11.25	0.6197	3.341	37.91	3.907	9.362e-05	1	0.99887	0.88479	Imputed	G	0.001409	intergenic	LOC101929413;C20orf187	10986174
17	chr17:70590012:C:T	70590012	T	C	15	4	3.75	6.368	0.01162	0	T	ADD	4257	2.056	0.2025	1.382	3.057	3.558	0.0003738	1	0.99987	0.99756	Imputed	T	0.04228	intergenic	KCNJ2;CASC17	68586153
17	chr17:70593506:A:G	70593506	G	A	15	4	3.75	6.368	0.01162	0	G	ADD	4257	2.056	0.2025	1.382	3.057	3.558	0.0003738	1	0.99988	0.99763	Imputed	G	0.04228	intergenic	KCNJ2;CASC17	68589647
12	chr12:52772408:G:A	52772408	G	A	78	52	1.5	5.2	0.02259	0	G	ADD	4257	1.491	0.1074	1.208	1.84	3.719	0.0002003	0.05221	0.99191	0.9732	Imputed	G	0.448	intronic	KRT76	53166192
17	chr17:70539150:G:GA	70539150	GA	G	15	4	3.75	6.368	0.01162	0	GA	ADD	4257	2.051	0.2025	1.379	3.05	3.546	0.000391	1	0.99974	0.99511	Imputed	GA	0.0424	0		68535291
17	chr17:70576435:A:G	70576435	G	A	15	4	3.75	6.368	0.01162	0	G	ADD	4257	2.05	0.2025	1.378	3.048	3.544	0.0003946	1	0.99978	0.99577	Imputed	G	0.0424	intergenic	KCNJ2;CASC17	68572576
17	chr17:70576968:A:G	70576968	G	A	15	4	3.75	6.368	0.01162	0	G	ADD	4257	2.05	0.2025	1.378	3.048	3.544	0.0003946	1	0.99989	0.99786	Imputed	G	0.0424	intergenic	KCNJ2;CASC17	68573109
17	chr17:70584358:C:T	70584358	T	C	15	4	3.75	6.368	0.01162	0	T	ADD	4257	2.05	0.2025	1.378	3.048	3.544	0.0003946	1	0.99989	0.99786	Imputed	T	0.0424	intergenic	KCNJ2;CASC17	68580499
17	chr17:70584518:C:T	70584518	T	C	15	4	3.75	6.368	0.01162	0	T	ADD	4257	2.05	0.2025	1.378	3.048	3.544	0.0003946	1	0.99989	0.99786	Imputed	T	0.0424	intergenic	KCNJ2;CASC17	68580659
20	chr20:63515556:T:TG	63515556	TG	T	15	5	3	5	0.02535	0	TG	ADD	4257	1.983	0.1829	1.386	2.838	3.743	0.0001818	1	0.9993	0.98937	Imputed	TG	0.05415	0		62146909
20	chr20:48333666:C:T	48333666	T	C	11	3	3.667	4.571	0.03251	0	T	ADD	4257	2.301	0.2192	1.498	3.537	3.802	0.0001436	1	0.9995	0.98839	Imputed	T	0.03054	intergenic	LINC01522;LINC00494	46962409
16	chr16:4321710:CTTCTCT:C	4321710	C	CTTCTCT	7	1	7	4.5	0.03389	0	C	ADD	4257	3.739	0.346	1.898	7.366	3.812	0.0001381	0.1799	0.99783	0.90991	Imputed	C	0.007869	intronic	GLIS2	4371711
16	chr16:4321717:T:A	4321717	A	T	7	1	7	4.5	0.03389	0	A	ADD	4257	3.739	0.346	1.898	7.366	3.812	0.0001381	0.1799	0.99783	0.90991	Imputed	A	0.007869	intronic	GLIS2	4371718
19	chr19:1599796:G:T	1599796	T	G	6	0	NA	6	0.01431	3	T	ADD	4257	3.507	0.3494	1.768	6.956	3.591	0.0003298	1	0.99658	0.87619	Imputed	T	0.008926	intronic	UQCR11	1599795
15	chr15:63277703:C:T	63277703	T	C	20	43	0.4651	8.397	0.003759	0	T	ADD	4257	0.5133	0.2068	0.3423	0.7699	-3.224	0.001262	1	0.99126	0.93838	Imputed	T	0.1211	exonic	APH1B	63569902
17	chr17:70590579:G:A	70590579	A	G	15	4	3.75	6.368	0.01162	0	A	ADD	4257	2.046	0.2026	1.375	3.043	3.533	0.0004116	1	0.9996	0.995	Imputed	A	0.04252	intergenic	KCNJ2;CASC17	68586720
18	chr18:59501436:C:T	59501436	T	C	20	4	5	10.67	0.001091	0	T	ADD	4257	1.708	0.1879	1.182	2.469	2.848	0.004394	0.8835	0.99678	0.9616	Imputed	T	0.05884	intronic	CCBE1	57168668
12	chr12:52771064:G:A	52771064	G	A	78	52	1.5	5.2	0.02259	0	G	ADD	4257	1.488	0.1074	1.206	1.836	3.702	0.0002136	0.05629	0.99191	0.97318	Imputed	G	0.4483	exonic	KRT76	53164848
17	chr17:70563020:G:T	70563020	T	G	15	4	3.75	6.368	0.01162	0	T	ADD	4257	2.044	0.2025	1.374	3.039	3.529	0.0004169	1	0.9999	0.99803	Imputed	T	0.04252	intergenic	KCNJ2;CASC17	68559161
17	chr17:70563126:T:G	70563126	G	T	15	4	3.75	6.368	0.01162	0	G	ADD	4257	2.044	0.2025	1.374	3.039	3.529	0.0004169	1	0.9999	0.99803	Imputed	G	0.04252	intergenic	KCNJ2;CASC17	68559267
12	chr12:52575125:CA:C	52575125	C	CA	12	3	4	5.4	0.02014	0	C	ADD	4257	2.161	0.21	1.432	3.262	3.67	0.0002421	0.3231	0.99976	0.99554	Imputed	C	0.0343	intergenic	KRT74;KRT72	52968909
18	chr18:59501492:C:G	59501492	G	C	20	4	5	10.67	0.001091	0	G	ADD	4257	1.705	0.1879	1.179	2.464	2.838	0.004539	0.8835	0.99678	0.96164	Imputed	G	0.05896	intronic	CCBE1	57168724
16	chr16:4424891:A:G	4424891	G	A	7	0	NA	7	0.008151	0	G	ADD	4257	3.426	0.3604	1.69	6.942	3.417	0.0006337	0.1741	0.99851	0.92733	Imputed	G	0.007634	upstream	DNAJA3	4474892
17	chr17:70559064:AC:A	70559064	A	AC	15	3	5	8	0.004678	0	A	ADD	4257	2.008	0.2137	1.321	3.052	3.261	0.001109	0.3756	0.9999	0.9979	Imputed	A	0.03852	intergenic	KCNJ2;CASC17	68555205
17	chr17:70568165:C:T	70568165	T	C	15	3	5	8	0.004678	0	T	ADD	4257	2.008	0.2137	1.321	3.052	3.261	0.001109	0.3756	0.9999	0.998	Imputed	T	0.03852	intergenic	KCNJ2;CASC17	68564306
18	chr18:59502350:G:C	59502350	C	G	20	4	5	10.67	0.001091	0	C	ADD	4257	1.701	0.1882	1.176	2.46	2.823	0.004759	0.8835	0.99685	0.96221	Imputed	C	0.05908	intronic	CCBE1	57169582
15	chr15:63303679:T:C	63303679	C	T	18	41	0.439	8.966	0.00275	0	C	ADD	4257	0.5196	0.211	0.3436	0.7858	-3.102	0.001922	0.7052	0.99033	0.9306	Imputed	C	0.115	intronic	APH1B	63595878
17	chr17:70541769:G:A	70541769	A	G	15	4	3.75	6.368	0.01162	0	A	ADD	4257	2.031	0.2025	1.366	3.02	3.499	0.0004679	1	0.9998	0.99628	Imputed	A	0.04275	intergenic	KCNJ2;CASC17	68537910
17	chr17:70536555:C:T	70536555	T	C	15	4	3.75	6.368	0.01162	0	T	ADD	4257	2.024	0.2025	1.361	3.009	3.482	0.0004983	1	0.99954	0.99181	Imputed	T	0.04287	intergenic	KCNJ2;CASC17	68532696
20	chr20:63515905:G:A	63515905	A	G	15	5	3	5	0.02535	0	A	ADD	4257	1.964	0.1833	1.371	2.813	3.683	0.0002305	1	0.99853	0.97821	Imputed	A	0.05485	intergenic	EEF1A2;PPDPF	62147258
20	chr20:63516573:A:G	63516573	G	A	15	5	3	5	0.02535	0	G	ADD	4257	1.964	0.1833	1.371	2.813	3.683	0.0002305	1	0.99853	0.9782	Imputed	G	0.05485	intergenic	EEF1A2;PPDPF	62147926
12	chr12:52768744:G:A	52768744	A	G	63	40	1.575	5.136	0.02344	0	A	ADD	4257	1.508	0.1122	1.21	1.879	3.66	0.0002525	0.103	0.99417	0.97735	Imputed	A	0.2643	exonic	KRT76	53162528
15	chr15:27490849:A:G	27490849	A	G	6	0	NA	6	0.01431	0	A	ADD	4257	3.675	0.3692	1.782	7.578	3.525	0.0004231	1	0.98146	0.4569	Imputed	A	0.007517	intronic	GABRG3	27735995
1	chr1:161015918:A:G	161015918	A	G	27	44	0.6136	4.07	0.04364	0	A	ADD	4257	0.5488	0.1576	0.403	0.7474	-3.808	0.0001403	0.5959	0.99005	0.94595	Imputed	A	0.2013	intronic	F11R	160985708
16	chr16:56570869:C:T	56570869	T	C	14	3	4.667	7.118	0.007633	0	T	ADD	4257	1.709	0.1599	1.249	2.338	3.351	0.0008062	0.02692	0.99983	0.9976	Imputed	T	0.07541	intergenic	MT4;MT3	56604781
16	chr16:56570913:T:C	56570913	C	T	14	3	4.667	7.118	0.007633	0	C	ADD	4257	1.709	0.1599	1.249	2.338	3.351	0.0008062	0.02692	0.99998	0.99976	Genotyped	C	0.07541	intergenic	MT4;MT3	56604825
16	chr16:56571028:G:T	56571028	T	G	14	3	4.667	7.118	0.007633	0	T	ADD	4257	1.709	0.1599	1.249	2.338	3.351	0.0008062	0.02692	0.99983	0.9977	Imputed	T	0.07541	intergenic	MT4;MT3	56604940
11	chr11:126116520:C:A	126116520	C	A	70	34	2.059	12.46	0.0004154	0	C	ADD	4257	1.316	0.1128	1.055	1.641	2.434	0.01493	0.7522	0.99901	0.99666	Genotyped	C	0.2764	intergenic	CDON;RPUSD4	125986415
16	chr16:56574678:G:T	56574678	T	G	14	3	4.667	7.118	0.007633	0	T	ADD	4257	1.71	0.1614	1.246	2.346	3.325	0.0008828	0.01769	0.99927	0.99022	Imputed	T	0.07353	intergenic	MT4;MT3	56608590
3	chr3:10202858:A:G	10202858	A	G	36	57	0.6316	4.742	0.02944	0	A	ADD	4257	0.6253	0.1277	0.4868	0.8031	-3.678	0.0002354	0.525	0.98777	0.95117	Imputed	A	0.2965	intronic	IRAK2	10244542
12	chr12:43648184:T:C	43648184	C	T	27	6	4.5	13.36	0.0002566	0	C	ADD	4257	1.523	0.1907	1.048	2.213	2.205	0.02746	0.7733	0.99954	0.99413	Imputed	C	0.05896	intergenic	ADAMTS20;PUS7L	44041987
21	chr21:41500824:T:C	41500824	C	T	20	50	0.4	12.86	0.0003362	0	C	ADD	4257	0.711	0.1478	0.5322	0.95	-2.307	0.02104	0.2485	0.99965	0.99764	Genotyped	C	0.1916	intronic	TMPRSS2	42872751
10	chr10:119085574:A:T	119085574	T	A	5	0	NA	5	0.02535	0	T	ADD	4257	3.843	0.3706	1.859	7.946	3.633	0.0002797	1	0.99945	0.96907	Imputed	T	0.007165	intergenic	EIF3A;FAM45A	120845086
6	chr6:150676009:A:AAT	150676009	AAT	A	20	3	6.667	12.57	0.000393	0	AAT	ADD	4257	1.507	0.1734	1.073	2.117	2.364	0.01806	0.4856	0.99965	0.99582	Imputed	AAT	0.07494	0		150997145
16	chr16:56544380:T:C	56544380	C	T	13	3	4.333	6.25	0.01242	0	C	ADD	4257	1.761	0.1644	1.276	2.43	3.442	0.0005768	0.2172	0.99998	0.9997	Genotyped	C	0.07047	intergenic	BBS2;MT4	56578292
12	chr12:43650530:T:C	43650530	C	T	27	6	4.5	13.36	0.0002566	0	C	ADD	4257	1.52	0.1907	1.046	2.209	2.196	0.02811	0.7734	0.99956	0.99439	Imputed	C	0.05908	intergenic	ADAMTS20;PUS7L	44044333
12	chr12:43654195:A:T	43654195	T	A	27	6	4.5	13.36	0.0002566	0	T	ADD	4257	1.52	0.1907	1.046	2.209	2.196	0.02811	0.7734	0.99956	0.9944	Imputed	T	0.05908	intergenic	ADAMTS20;PUS7L	44047998
20	chr20:48330125:C:T	48330125	T	C	12	3	4	5.4	0.02014	0	T	ADD	4257	2.08	0.2052	1.391	3.109	3.568	0.00036	0.6599	0.99911	0.9886	Imputed	T	0.03876	intergenic	LINC01522;LINC00494	46958868
6	chr6:150676133:T:G	150676133	G	T	20	3	6.667	12.57	0.000393	0	G	ADD	4257	1.505	0.1734	1.071	2.114	2.356	0.01849	0.486	0.99985	0.99809	Imputed	G	0.07505	intronic	PLEKHG1	150997269
15	chr15:97649468:A:T	97649468	T	A	10	2	5	5.333	0.02092	0	T	ADD	4257	2.7	0.2777	1.567	4.653	3.577	0.0003481	0.6273	0.99938	0.98304	Imputed	T	0.01738	intergenic	LOC101927310;LINC00923	98192698
16	chr16:77455107:T:C	77455107	C	T	32	62	0.5161	9.574	0.001973	0	C	ADD	4257	0.7131	0.1165	0.5675	0.896	-2.903	0.003698	0.2636	0.99805	0.99168	Imputed	C	0.3612	intergenic	ADAMTS18;NUDT7	77489004
21	chr21:43853902:G:A	43853902	A	G	40	79	0.5063	12.78	0.0003501	0	A	ADD	4257	0.7704	0.1131	0.6173	0.9616	-2.307	0.02108	0.06475	0.99526	0.98382	Imputed	A	0.354	intergenic	AATBC;AGPAT3	45273783
1	chr1:161014836:A:G	161014836	A	G	27	44	0.6136	4.07	0.04364	0	A	ADD	4257	0.5551	0.1565	0.4085	0.7544	-3.76	0.0001697	0.4714	0.99096	0.94937	Imputed	A	0.2026	intronic	F11R	160984626
12	chr12:43655206:T:C	43655206	C	T	27	6	4.5	13.36	0.0002566	0	C	ADD	4257	1.517	0.1907	1.044	2.204	2.184	0.02897	0.7736	0.99958	0.99471	Imputed	C	0.0592	intergenic	ADAMTS20;PUS7L	44049009
12	chr12:43656073:G:A	43656073	A	G	27	6	4.5	13.36	0.0002566	0	A	ADD	4257	1.517	0.1907	1.044	2.204	2.184	0.02897	0.7736	0.99962	0.99521	Imputed	A	0.0592	intergenic	ADAMTS20;PUS7L	44049876
12	chr12:43658039:C:T	43658039	T	C	27	6	4.5	13.36	0.0002566	0	T	ADD	4257	1.517	0.1907	1.044	2.204	2.184	0.02897	0.7736	0.99962	0.99521	Imputed	T	0.0592	intergenic	ADAMTS20;PUS7L	44051842
12	chr12:43665854:G:C	43665854	C	G	27	6	4.5	13.36	0.0002566	0	C	ADD	4257	1.517	0.1907	1.044	2.204	2.184	0.02897	0.7736	0.99966	0.9957	Imputed	C	0.0592	intergenic	ADAMTS20;PUS7L	44059657
12	chr12:43673855:G:A	43673855	A	G	27	6	4.5	13.36	0.0002566	0	A	ADD	4257	1.517	0.1907	1.044	2.204	2.184	0.02897	0.7736	0.99966	0.99566	Imputed	A	0.0592	intergenic	ADAMTS20;PUS7L	44067658
12	chr12:43675138:G:A	43675138	A	G	27	6	4.5	13.36	0.0002566	0	A	ADD	4257	1.517	0.1907	1.044	2.204	2.184	0.02897	0.7736	0.99966	0.99565	Imputed	A	0.0592	intergenic	ADAMTS20;PUS7L	44068941
12	chr12:43679124:G:A	43679124	A	G	27	6	4.5	13.36	0.0002566	0	A	ADD	4257	1.517	0.1907	1.044	2.204	2.184	0.02897	0.7736	0.99963	0.99532	Imputed	A	0.0592	intergenic	ADAMTS20;PUS7L	44072927
12	chr12:43680405:T:C	43680405	C	T	27	6	4.5	13.36	0.0002566	0	C	ADD	4257	1.517	0.1907	1.044	2.204	2.184	0.02897	0.7736	0.99965	0.99559	Imputed	C	0.0592	intergenic	ADAMTS20;PUS7L	44074208
12	chr12:43683824:C:T	43683824	T	C	27	6	4.5	13.36	0.0002566	0	T	ADD	4257	1.517	0.1907	1.044	2.204	2.184	0.02897	0.7736	0.99966	0.99569	Imputed	T	0.0592	intergenic	ADAMTS20;PUS7L	44077627
15	chr15:63279621:C:T	63279621	T	C	20	43	0.4651	8.397	0.003759	0	T	ADD	4257	0.5277	0.2066	0.3519	0.7912	-3.093	0.001978	0.8832	0.9911	0.93659	Imputed	T	0.119	intronic	APH1B	63571820
16	chr16:77427315:A:G	77427315	G	A	29	64	0.4531	13.17	0.0002842	1	G	ADD	4257	0.7775	0.1134	0.6226	0.971	-2.22	0.02642	0.663	0.99384	0.97648	Imputed	G	0.3716	intronic	ADAMTS18	77461212
16	chr16:56576345:A:C	56576345	C	A	14	3	4.667	7.118	0.007633	0	C	ADD	4257	1.699	0.1609	1.239	2.329	3.293	0.0009909	0.0125	0.99927	0.99024	Imputed	C	0.07376	intergenic	MT4;MT3	56610257
6	chr6:37000641:C:T	37000641	T	C	5	0	NA	5	0.02535	0	T	ADD	4257	3.851	0.373	1.854	8	3.615	0.0003	1	0.99992	0.99468	Imputed	T	0.007047	intergenic	MTCH1;FGD2	36968417
8	chr8:131290707:T:C	131290707	C	T	35	59	0.5932	6.128	0.01331	0	C	ADD	4257	0.6195	0.139	0.4717	0.8135	-3.444	0.0005727	0.7989	0.99235	0.96502	Imputed	C	0.2412	intergenic	ADCY8;EFR3A	132302954
7	chr7:107853703:T:C	107853703	C	T	4	0	NA	4	0.0455	0	C	ADD	4257	7.163	0.5238	2.566	20	3.759	0.0001707	1	0.9995	0.95117	Imputed	C	0.002349	intergenic	SLC26A3;DLD	107494148
12	chr12:43665807:A:G	43665807	G	A	27	6	4.5	13.36	0.0002566	0	G	ADD	4257	1.511	0.1908	1.04	2.197	2.164	0.03044	0.7738	0.99966	0.99569	Imputed	G	0.05931	intergenic	ADAMTS20;PUS7L	44059610
8	chr8:133661943:A:C	133661943	A	C	24	53	0.4528	10.92	0.0009502	0	A	ADD	4257	0.687	0.1424	0.5197	0.908	-2.638	0.008351	0.3576	0.99128	0.9561	Imputed	A	0.2163	intergenic	ST3GAL1;LOC105375773	134674186
16	chr16:56548501:C:T	56548501	T	C	13	3	4.333	6.25	0.01242	0	T	ADD	4257	1.752	0.1644	1.269	2.419	3.411	0.0006476	0.2217	0.99985	0.99778	Imputed	T	0.07082	intergenic	BBS2;MT4	56582413
16	chr16:56551293:G:A	56551293	A	G	13	2	6.5	8.067	0.004509	0	A	ADD	4257	1.696	0.1693	1.217	2.364	3.122	0.001795	0.2503	0.99968	0.99553	Imputed	A	0.06765	intergenic	BBS2;MT4	56585205
14	chr14:100894053:G:A	100894053	A	G	10	1	10	7.364	0.006656	0	A	ADD	4257	2.095	0.2286	1.338	3.28	3.235	0.001218	0.5668	0.99387	0.89001	Imputed	A	0.0296	ncRNA_intronic	MEG8	101360390
12	chr12:51609393:C:T	51609393	T	C	8	30	0.2667	12.74	0.0003585	0	T	ADD	4257	0.5239	0.2839	0.3004	0.9139	-2.277	0.02278	0.0851	0.98993	0.88545	Imputed	T	0.06202	intronic	SCN8A	52003177
17	chr17:62978348:G:A	62978348	A	G	16	3	5.333	8.895	0.00286	0	A	ADD	4257	1.817	0.2003	1.227	2.691	2.982	0.00286	0.8544	0.99937	0.98997	Imputed	A	0.04639	intergenic	MIR633;TANC2	61055709
15	chr15:97650778:G:A	97650778	A	G	10	2	5	5.333	0.02092	0	A	ADD	4257	2.675	0.2776	1.552	4.608	3.544	0.0003942	0.6278	0.99938	0.98323	Imputed	A	0.0175	intergenic	LOC101927310;LINC00923	98194008
10	chr10:10710570:G:A	10710570	A	G	48	27	1.778	5.88	0.01531	0	A	ADD	4257	1.484	0.1142	1.187	1.856	3.458	0.0005436	0.2705	0.99839	0.99211	Imputed	A	0.2221	intronic	CELF2	10752533
10	chr10:10640356:A:T	10640356	T	A	47	26	1.808	6.041	0.01398	0	T	ADD	4257	1.506	0.1196	1.191	1.903	3.422	0.0006226	0.9599	0.99677	0.98385	Imputed	T	0.1966	intronic	CELF2	10682319
12	chr12:52773611:C:T	52773611	T	C	63	40	1.575	5.136	0.02344	0	T	ADD	4257	1.492	0.1124	1.197	1.859	3.558	0.0003734	0.1118	0.99523	0.98147	Imputed	T	0.2638	exonic	KRT76	53167395
12	chr12:52774378:T:G	52774378	G	T	63	40	1.575	5.136	0.02344	0	G	ADD	4257	1.491	0.1124	1.196	1.858	3.551	0.000384	0.1031	0.99523	0.98147	Imputed	G	0.264	intronic	KRT76	53168162
12	chr12:43696905:C:A	43696905	A	C	27	6	4.5	13.36	0.0002566	0	A	ADD	4257	1.485	0.1878	1.028	2.146	2.105	0.03527	0.8909	0.99961	0.99526	Imputed	A	0.06202	intergenic	ADAMTS20;PUS7L	44090708
10	chr10:10709913:C:T	10709913	T	C	48	27	1.778	5.88	0.01531	0	T	ADD	4257	1.48	0.1141	1.183	1.851	3.435	0.0005927	0.2711	0.99774	0.98976	Imputed	T	0.2226	intronic	CELF2	10751876
16	chr16:77456755:T:C	77456755	C	T	32	62	0.5161	9.574	0.001973	0	C	ADD	4257	0.7199	0.1162	0.5733	0.9041	-2.828	0.004685	0.2788	0.99803	0.99162	Imputed	C	0.3621	intergenic	ADAMTS18;NUDT7	77490652
16	chr16:56563571:C:T	56563571	T	C	14	3	4.667	7.118	0.007633	0	T	ADD	4257	1.701	0.1644	1.232	2.348	3.231	0.001233	0.02537	0.99962	0.99462	Imputed	T	0.07	intergenic	BBS2;MT4	56597483
10	chr10:10681432:C:T	10681432	T	C	57	34	1.676	5.813	0.01591	1	T	ADD	4257	1.46	0.1105	1.175	1.813	3.423	0.0006191	0.4788	0.99721	0.9893	Imputed	T	0.2555	intronic	CELF2	10723395
10	chr10:10681439:A:G	10681439	G	A	57	34	1.676	5.813	0.01591	1	G	ADD	4257	1.46	0.1105	1.175	1.813	3.423	0.0006191	0.4788	0.99714	0.98897	Imputed	G	0.2555	intronic	CELF2	10723402
12	chr12:43699446:C:A	43699446	A	C	27	6	4.5	13.36	0.0002566	0	A	ADD	4257	1.475	0.1879	1.021	2.132	2.069	0.03851	0.8913	0.99965	0.9957	Imputed	A	0.06249	intergenic	ADAMTS20;PUS7L	44093249
17	chr17:62950613:C:G	62950613	G	C	16	3	5.333	8.895	0.00286	0	G	ADD	4257	1.798	0.2007	1.213	2.664	2.923	0.003467	0.7202	0.99881	0.98224	Imputed	G	0.04698	intergenic	MIR633;TANC2	61027974
6	chr6:150676265:C:T	150676265	T	C	20	3	6.667	12.57	0.000393	0	T	ADD	4257	1.479	0.1749	1.049	2.083	2.236	0.02535	0.5574	0.99985	0.99803	Imputed	T	0.07411	intronic	PLEKHG1	150997401
16	chr16:77455863:G:GA	77455863	GA	G	32	62	0.5161	9.574	0.001973	0	GA	ADD	4257	0.7219	0.1163	0.5748	0.9066	-2.803	0.005061	0.2635	0.99799	0.99143	Imputed	GA	0.3614	0		77489760
10	chr10:10681558:C:A	10681558	A	C	57	34	1.676	5.813	0.01591	1	A	ADD	4257	1.459	0.1105	1.175	1.812	3.418	0.0006297	0.5051	0.99721	0.98931	Imputed	A	0.2556	intronic	CELF2	10723521
10	chr10:10681561:G:A	10681561	A	G	57	34	1.676	5.813	0.01591	1	A	ADD	4257	1.459	0.1105	1.175	1.812	3.418	0.0006297	0.5051	0.99721	0.9893	Imputed	A	0.2556	intronic	CELF2	10723524
12	chr12:43651343:AT:A	43651343	A	AT	27	6	4.5	13.36	0.0002566	0	A	ADD	4257	1.464	0.185	1.018	2.103	2.059	0.0395	0.3763	0.99646	0.96344	Imputed	A	0.06765	intergenic	ADAMTS20;PUS7L	44045146
20	chr20:48328080:G:A	48328080	A	G	12	3	4	5.4	0.02014	0	A	ADD	4257	2.042	0.2053	1.366	3.054	3.478	0.0005045	0.6629	0.99984	0.99672	Imputed	A	0.03946	intergenic	LINC01522;LINC00494	46956823
20	chr20:48328081:C:A	48328081	A	C	12	3	4	5.4	0.02014	0	A	ADD	4257	2.042	0.2053	1.366	3.054	3.478	0.0005045	0.6629	0.99985	0.99685	Imputed	A	0.03946	intergenic	LINC01522;LINC00494	46956824
10	chr10:1244688:T:C	1244688	T	C	30	12	2.5	7.714	0.005479	0	T	ADD	4257	1.539	0.1386	1.173	2.02	3.112	0.001856	0.1618	0.98658	0.91037	Imputed	T	0.1317	intronic	ADARB2	1286740
16	chr16:77456149:T:A	77456149	A	T	32	62	0.5161	9.574	0.001973	0	A	ADD	4257	0.7227	0.1162	0.5754	0.9076	-2.794	0.0052	0.2782	0.99803	0.9916	Imputed	A	0.3612	intergenic	ADAMTS18;NUDT7	77490046
16	chr16:77456331:A:G	77456331	G	A	32	62	0.5161	9.574	0.001973	0	G	ADD	4257	0.7227	0.1162	0.5754	0.9076	-2.794	0.0052	0.2782	0.99798	0.99141	Imputed	G	0.3612	intergenic	ADAMTS18;NUDT7	77490228
17	chr17:62960937:T:C	62960937	C	T	16	3	5.333	8.895	0.00286	0	C	ADD	4257	1.794	0.2008	1.211	2.659	2.912	0.003589	0.7202	0.99893	0.98384	Imputed	C	0.0471	intergenic	MIR633;TANC2	61038298
17	chr17:62976671:A:G	62976671	G	A	16	3	5.333	8.895	0.00286	0	G	ADD	4257	1.794	0.2007	1.21	2.658	2.911	0.003598	0.7202	0.99933	0.98957	Imputed	G	0.0471	intergenic	MIR633;TANC2	61054032
16	chr16:77454671:T:A	77454671	A	T	32	62	0.5161	9.574	0.001973	0	A	ADD	4257	0.7228	0.1162	0.5756	0.9077	-2.793	0.005222	0.2782	0.99805	0.99168	Imputed	A	0.3612	intergenic	ADAMTS18;NUDT7	77488568
6	chr6:150682704:C:T	150682704	T	C	21	4	5.25	11.56	0.0006739	0	T	ADD	4257	1.489	0.1644	1.079	2.055	2.422	0.01544	1	0.99985	0.99827	Imputed	T	0.0821	intronic	PLEKHG1	151003840
10	chr10:10699616:G:A	10699616	A	G	48	27	1.778	5.88	0.01531	0	A	ADD	4257	1.475	0.1144	1.178	1.845	3.396	0.0006847	0.2683	0.99861	0.99324	Imputed	A	0.2208	intronic	CELF2	10741579
16	chr16:77453920:T:C	77453920	C	T	32	62	0.5161	9.574	0.001973	0	C	ADD	4257	0.7234	0.1163	0.5759	0.9086	-2.784	0.00537	0.2491	0.998	0.99145	Imputed	C	0.3608	intergenic	ADAMTS18;NUDT7	77487817
16	chr16:77454778:A:T	77454778	T	A	32	62	0.5161	9.574	0.001973	0	T	ADD	4257	0.7239	0.1163	0.5763	0.9092	-2.779	0.005458	0.2631	0.99796	0.9913	Imputed	T	0.3607	intergenic	ADAMTS18;NUDT7	77488675
16	chr16:77454215:T:C	77454215	C	T	32	62	0.5161	9.574	0.001973	0	C	ADD	4257	0.7239	0.1163	0.5763	0.9092	-2.779	0.005461	0.2631	0.99798	0.99138	Imputed	C	0.3607	intergenic	ADAMTS18;NUDT7	77488112
6	chr6:18763499:G:A	18763499	A	G	18	5	3.6	7.348	0.006714	0	A	ADD	4257	1.769	0.1809	1.241	2.523	3.154	0.00161	0.7721	0.99903	0.98934	Imputed	A	0.05908	intergenic	MIR548A1;LOC101928519	18763730
16	chr16:77460740:G:T	77460740	T	G	34	64	0.5312	9.184	0.002442	0	T	ADD	4257	0.7168	0.1171	0.5698	0.9018	-2.843	0.004469	0.01128	0.99719	0.98945	Imputed	T	0.364	intergenic	ADAMTS18;NUDT7	77494637
10	chr10:10701509:G:A	10701509	A	G	48	27	1.778	5.88	0.01531	0	A	ADD	4257	1.473	0.1144	1.177	1.843	3.384	0.0007141	0.289	0.99862	0.99325	Imputed	A	0.221	intronic	CELF2	10743472
10	chr10:10702003:G:A	10702003	A	G	48	27	1.778	5.88	0.01531	0	A	ADD	4257	1.473	0.1144	1.177	1.843	3.384	0.0007141	0.289	0.99862	0.99323	Imputed	A	0.221	intronic	CELF2	10743966
20	chr20:63517293:C:T	63517293	T	C	15	5	3	5	0.02535	0	T	ADD	4257	1.93	0.1869	1.338	2.784	3.519	0.0004333	0.7436	0.99853	0.97736	Imputed	T	0.05215	intergenic	EEF1A2;PPDPF	62148646
20	chr20:63517915:C:G	63517915	G	C	15	5	3	5	0.02535	0	G	ADD	4257	1.93	0.1869	1.338	2.784	3.519	0.0004333	0.7436	0.99853	0.97737	Imputed	G	0.05215	intergenic	EEF1A2;PPDPF	62149268
12	chr12:9778989:G:A	9778989	A	G	27	54	0.5	9	0.0027	0	A	ADD	4257	0.6662	0.1416	0.5048	0.8793	-2.868	0.004131	0.5888	0.99894	0.99522	Imputed	A	0.2215	intergenic	CD69;KLRF1	9931585
6	chr6:150676304:C:T	150676304	T	C	20	3	6.667	12.57	0.000393	0	T	ADD	4257	1.467	0.175	1.041	2.067	2.189	0.02863	0.4854	1	1	Genotyped	T	0.0747	intronic	PLEKHG1	150997440
10	chr10:107787066:G:A	107787066	A	G	52	80	0.65	5.939	0.01481	1	A	ADD	4257	0.6905	0.1101	0.5565	0.8568	-3.365	0.0007668	0.6559	0.99235	0.97415	Imputed	A	0.4382	intergenic	SORCS1;LINC01435	109546824
5	chr5:79301884:C:T	79301884	T	C	14	3	4.667	7.118	0.007633	0	T	ADD	4257	1.825	0.1896	1.259	2.647	3.174	0.001503	0.3589	0.99471	0.92249	Imputed	T	0.04686	intronic	JMY	78597707
16	chr16:77428515:T:C	77428515	C	T	29	63	0.4603	12.57	0.000393	1	C	ADD	4257	0.7807	0.1136	0.6249	0.9753	-2.18	0.02928	0.4604	0.994	0.97712	Imputed	C	0.3704	intronic	ADAMTS18	77462412
15	chr15:23749426:T:G	23749426	G	T	11	35	0.3143	12.52	0.0004022	2	G	ADD	4257	0.6434	0.2019	0.4332	0.9556	-2.185	0.02891	0.2789	0.99175	0.90943	Imputed	G	0.1039	intergenic	NDN;PWRN4	23994573
20	chr20:10859815:T:A	10859815	A	T	5	0	NA	5	0.02535	0	A	ADD	4257	3.466	0.3548	1.729	6.949	3.504	0.000459	1	0.99846	0.92603	Imputed	A	0.008457	intergenic	LINC01752;LOC101929413	10840463
17	chr17:70715338:C:A	70715338	A	C	25	9	2.778	7.529	0.00607	0	A	ADD	4257	1.734	0.1775	1.225	2.456	3.103	0.001917	0.1508	0.99895	0.98801	Imputed	A	0.06589	intergenic	KCNJ2;CASC17	68711479
6	chr6:18758537:T:G	18758537	G	T	18	5	3.6	7.348	0.006714	0	G	ADD	4257	1.765	0.1815	1.237	2.519	3.13	0.001746	1	0.9994	0.99241	Imputed	G	0.0592	intergenic	MIR548A1;LOC101928519	18758768
6	chr6:18758645:T:C	18758645	C	T	18	5	3.6	7.348	0.006714	0	C	ADD	4257	1.765	0.1815	1.237	2.519	3.13	0.001746	1	0.99908	0.98878	Imputed	C	0.0592	intergenic	MIR548A1;LOC101928519	18758876
10	chr10:10703809:C:T	10703809	T	C	48	27	1.778	5.88	0.01531	0	T	ADD	4257	1.47	0.1145	1.174	1.84	3.364	0.0007688	0.3113	0.99862	0.99322	Imputed	T	0.2214	intronic	CELF2	10745772
16	chr16:77427259:A:C	77427259	C	A	29	63	0.4603	12.57	0.000393	1	C	ADD	4257	0.7816	0.1135	0.6257	0.9764	-2.17	0.03	0.5019	0.99411	0.97742	Imputed	C	0.3702	intronic	ADAMTS18	77461156
22	chr22:17019000:C:T	17019000	T	C	22	53	0.4151	12.81	0.0003442	0	T	ADD	4257	0.7438	0.1401	0.5652	0.9789	-2.112	0.03466	0.2004	0.97335	0.8709	Imputed	T	0.2075	intergenic	GAB4;CECR7	17499890
10	chr10:10697833:G:A	10697833	A	G	48	27	1.778	5.88	0.01531	0	A	ADD	4257	1.468	0.1142	1.173	1.836	3.36	0.0007798	0.1975	0.99853	0.99285	Imputed	A	0.2214	intronic	CELF2	10739796
1	chr1:161029689:A:G	161029689	A	G	27	45	0.6	4.5	0.03389	0	A	ADD	4257	0.5721	0.1563	0.4211	0.7772	-3.573	0.0003534	0.6254	0.9908	0.9484	Imputed	A	0.1984	intergenic	F11R;TSTD1	160999479
6	chr6:18759869:C:T	18759869	T	C	18	5	3.6	7.348	0.006714	0	T	ADD	4257	1.762	0.1815	1.235	2.515	3.121	0.001801	1	0.9994	0.99248	Imputed	T	0.05931	intergenic	MIR548A1;LOC101928519	18760100
6	chr6:18760286:A:C	18760286	C	A	18	5	3.6	7.348	0.006714	0	C	ADD	4257	1.762	0.1815	1.235	2.515	3.121	0.001801	1	0.9994	0.99247	Imputed	C	0.05931	intergenic	MIR548A1;LOC101928519	18760517
6	chr6:18760990:A:G	18760990	G	A	18	5	3.6	7.348	0.006714	0	G	ADD	4257	1.762	0.1815	1.235	2.515	3.121	0.001801	1	0.99939	0.99239	Imputed	G	0.05931	intergenic	MIR548A1;LOC101928519	18761221
6	chr6:18760995:T:C	18760995	C	T	18	5	3.6	7.348	0.006714	0	C	ADD	4257	1.762	0.1815	1.235	2.515	3.121	0.001801	1	0.99939	0.99239	Imputed	C	0.05931	intergenic	MIR548A1;LOC101928519	18761226
3	chr3:10197575:G:A	10197575	G	A	31	56	0.5536	7.184	0.007356	0	G	ADD	4257	0.6707	0.1269	0.523	0.8601	-3.148	0.001645	0.6002	0.9876	0.95104	Imputed	G	0.2965	intronic	IRAK2	10239259
16	chr16:77427932:C:T	77427932	T	C	29	63	0.4603	12.57	0.000393	1	T	ADD	4257	0.7825	0.1136	0.6264	0.9776	-2.159	0.03083	0.4808	0.99402	0.97714	Imputed	T	0.37	intronic	ADAMTS18	77461829
7	chr7:122381593:C:T	122381593	T	C	72	45	1.6	6.231	0.01255	0	T	ADD	4257	1.415	0.1053	1.151	1.74	3.299	0.0009691	0.4585	0.99861	0.99506	Genotyped	T	0.4245	intronic	CADPS2	122021647
17	chr17:70622752:G:T	70622752	T	G	15	4	3.75	6.368	0.01162	0	T	ADD	4257	2.014	0.2137	1.325	3.062	3.277	0.001049	0.375	0.99963	0.99494	Imputed	T	0.03841	intergenic	KCNJ2;CASC17	68618893
6	chr6:150675899:T:C	150675899	C	T	20	3	6.667	12.57	0.000393	0	C	ADD	4257	1.461	0.176	1.035	2.063	2.154	0.0312	0.7192	0.99985	0.99803	Imputed	C	0.07247	intronic	PLEKHG1	150997035
12	chr12:43681712:T:C	43681712	C	T	27	6	4.5	13.36	0.0002566	0	C	ADD	4257	1.465	0.1931	1.004	2.14	1.978	0.0479	0.7736	0.99966	0.99562	Imputed	C	0.05908	intergenic	ADAMTS20;PUS7L	44075515
21	chr21:42436366:T:C	42436366	C	T	4	0	NA	4	0.0455	0	C	ADD	4257	3.587	0.3507	1.804	7.133	3.642	0.0002704	1	0.9973	0.84537	Imputed	C	0.008457	intronic	UBASH3A	43856476
1	chr1:53115998:A:G	53115998	G	A	40	70	0.5714	8.182	0.004231	0	G	ADD	4257	0.7133	0.1135	0.5711	0.891	-2.977	0.002912	0.4455	0.98132	0.93981	Imputed	G	0.3821	intronic	SLC1A7	53581670
22	chr22:17024516:G:C	17024516	C	G	22	53	0.4151	12.81	0.0003442	0	C	ADD	4257	0.7455	0.1402	0.5664	0.9812	-2.096	0.03612	0.2164	0.97306	0.8693	Imputed	C	0.2071	intergenic	GAB4;CECR7	17505406
16	chr16:77448596:A:C	77448596	C	A	33	61	0.541	8.34	0.003877	0	C	ADD	4257	0.7087	0.117	0.5635	0.8913	-2.943	0.003246	0.3758	0.99684	0.98729	Imputed	C	0.3566	intergenic	ADAMTS18;NUDT7	77482493
1	chr1:161030317:A:G	161030317	A	G	27	45	0.6	4.5	0.03389	0	A	ADD	4257	0.5733	0.1564	0.422	0.7788	-3.559	0.0003729	0.5909	0.99093	0.94906	Imputed	A	0.198	intergenic	F11R;TSTD1	161000107
17	chr17:62967766:T:C	62967766	C	T	15	3	5	8	0.004678	0	C	ADD	4257	1.852	0.2057	1.237	2.771	2.995	0.002744	1	0.99863	0.97817	Imputed	C	0.04193	intergenic	MIR633;TANC2	61045127
15	chr15:23740444:C:T	23740444	T	C	11	35	0.3143	12.52	0.0004022	2	T	ADD	4257	0.6487	0.2018	0.4368	0.9635	-2.144	0.032	0.3148	0.99166	0.9105	Imputed	T	0.1032	intergenic	NDN;PWRN4	23985591
1	chr1:211466899:G:A	211466899	A	G	4	0	NA	4	0.0455	0	A	ADD	4257	3.409	0.338	1.758	6.612	3.628	0.0002855	1	0.99912	0.95085	Imputed	A	0.007869	intergenic	LINC00467;RD3	211640241
22	chr22:17021137:GT:G	17021137	G	GT	22	53	0.4151	12.81	0.0003442	0	G	ADD	4257	0.7474	0.1402	0.5678	0.9838	-2.076	0.03788	0.2158	0.97475	0.8784	Imputed	G	0.2066	intergenic	GAB4;CECR7	17502027
14	chr14:101113645:C:A	101113645	A	C	26	53	0.4906	9.228	0.002384	0	A	ADD	4257	0.691	0.1332	0.5322	0.8972	-2.774	0.005535	0.01432	0.98654	0.93768	Imputed	A	0.2569	intergenic	MEG9;LINC02285	101579982
14	chr14:68600308:C:T	68600308	T	C	6	0	NA	6	0.01431	0	T	ADD	4257	2.585	0.2869	1.473	4.535	3.31	0.0009319	0.1985	0.99781	0.92382	Imputed	T	0.01527	intronic	RAD51B	69067025
1	chr1:53116649:G:A	53116649	A	G	72	35	2.057	12.79	0.0003477	1	A	ADD	4257	1.244	0.1053	1.012	1.529	2.071	0.03838	0.7218	0.9821	0.94481	Imputed	A	0.4171	intronic	SLC1A7	53582321
6	chr6:37151049:CT:C	37151049	C	CT	4	0	NA	4	0.0455	1	C	ADD	4257	3.653	0.3578	1.812	7.365	3.621	0.0002938	1	0.99918	0.95677	Imputed	C	0.008457	intergenic	FGD2;PIM1	37118825
5	chr5:79184609:A:C	79184609	C	A	13	2	6.5	8.067	0.004509	0	C	ADD	4257	1.774	0.1933	1.215	2.592	2.967	0.003007	0.4714	0.99917	0.98537	Imputed	C	0.04686	intergenic	BHMT;JMY	78480432
16	chr16:56564029:T:C	56564029	C	T	14	3	4.667	7.118	0.007633	0	C	ADD	4257	1.67	0.1644	1.21	2.304	3.119	0.001815	0.02779	0.99935	0.99216	Imputed	C	0.07141	intergenic	BBS2;MT4	56597941
16	chr16:77429796:G:A	77429796	A	G	31	62	0.5	10.33	0.001306	1	A	ADD	4257	0.7453	0.1152	0.5947	0.9341	-2.552	0.01073	0.635	0.99425	0.97752	Imputed	A	0.3607	intronic	ADAMTS18	77463693
21	chr21:41504671:T:C	41504671	C	T	22	50	0.44	10.89	0.0009674	0	C	ADD	4257	0.6958	0.1486	0.5199	0.9311	-2.44	0.01468	0.3163	0.99677	0.97969	Imputed	C	0.1917	intronic	TMPRSS2	42876598
21	chr21:41506684:C:T	41506684	T	C	22	50	0.44	10.89	0.0009674	0	T	ADD	4257	0.6961	0.1486	0.5202	0.9314	-2.438	0.01477	0.3937	0.99674	0.97956	Imputed	T	0.1916	intronic	TMPRSS2	42878611
9	chr9:126639290:A:C	126639290	C	A	9	32	0.2812	12.9	0.0003282	0	C	ADD	4257	0.6614	0.2049	0.4427	0.9882	-2.018	0.0436	0.3834	0.99898	0.98996	Imputed	C	0.09948	intronic	LMX1B	129401569
6	chr6:37126832:G:T	37126832	T	G	4	0	NA	4	0.0455	0	T	ADD	4257	3.817	0.3717	1.842	7.908	3.603	0.0003147	1	0.99997	0.99775	Imputed	T	0.007165	intergenic	FGD2;PIM1	37094608
21	chr21:43837564:G:A	43837564	A	G	17	38	0.4474	8.018	0.004631	2	A	ADD	4257	0.5824	0.1829	0.4069	0.8335	-2.955	0.003124	0.7955	0.99365	0.95772	Imputed	A	0.1386	intergenic	AATBC;AGPAT3	45257445
8	chr8:131256559:C:T	131256559	T	C	38	62	0.6129	5.76	0.0164	0	T	ADD	4257	0.6243	0.1417	0.4729	0.8242	-3.325	0.0008843	0.4328	0.99807	0.98963	Imputed	T	0.2323	intergenic	ADCY8;EFR3A	132268806
19	chr19:29530438:C:CT	29530438	CT	C	20	5	4	9	0.0027	0	CT	ADD	4257	1.613	0.1719	1.152	2.259	2.781	0.005416	1	0.99323	0.93393	Imputed	CT	0.07012	0		30021345
8	chr8:131256484:C:A	131256484	A	C	38	62	0.6129	5.76	0.0164	0	A	ADD	4257	0.6247	0.1416	0.4733	0.8246	-3.322	0.000893	0.4857	0.99958	0.9978	Genotyped	A	0.2323	intergenic	ADCY8;EFR3A	132268731
17	chr17:70670995:G:T	70670995	T	G	22	7	3.143	7.759	0.005346	0	T	ADD	4257	1.684	0.1739	1.197	2.368	2.995	0.00274	0.3765	0.99907	0.99015	Imputed	T	0.06848	intergenic	KCNJ2;CASC17	68667136
2	chr2:128255887:T:C	128255887	C	T	32	67	0.4776	12.37	0.0004354	1	C	ADD	4257	0.7895	0.1116	0.6343	0.9825	-2.118	0.03418	0.3815	0.98179	0.94062	Imputed	C	0.3683	intergenic	UGGT1;HS6ST1	129013461
2	chr2:99192710:C:T	99192710	T	C	5	0	NA	5	0.02535	0	T	ADD	4257	3.445	0.3599	1.702	6.974	3.437	0.0005884	1	0.99955	0.97677	Imputed	T	0.007517	intronic	MRPL30	99809173
1	chr1:161030323:A:G	161030323	A	G	28	45	0.6222	3.959	0.04662	0	A	ADD	4257	0.5699	0.1563	0.4195	0.7741	-3.598	0.0003202	0.6263	0.9909	0.94917	Imputed	A	0.1991	intergenic	F11R;TSTD1	161000113
10	chr10:1245870:A:G	1245870	A	G	30	12	2.5	7.714	0.005479	0	A	ADD	4257	1.52	0.1398	1.156	2	2.996	0.002739	0.1404	0.98724	0.91308	Imputed	A	0.1312	intronic	ADARB2	1287922
10	chr10:1245948:A:C	1245948	A	C	30	12	2.5	7.714	0.005479	0	A	ADD	4257	1.52	0.1398	1.156	2	2.996	0.002739	0.1404	0.98722	0.91294	Imputed	A	0.1312	intronic	ADARB2	1288000
9	chr9:18711378:A:G	18711378	G	A	20	4	5	10.67	0.001091	0	G	ADD	4257	1.738	0.2246	1.119	2.7	2.461	0.01386	0.1307	0.99932	0.9881	Imputed	G	0.03946	intronic	ADAMTSL1	18711376
1	chr1:53122822:G:A	53122822	A	G	63	39	1.615	5.647	0.01748	3	A	ADD	4257	1.418	0.1048	1.154	1.741	3.33	0.0008694	0.3021	0.98343	0.94622	Imputed	A	0.3556	intronic	SLC1A7	53588494
15	chr15:55225937:G:A	55225937	A	G	22	9	2.444	5.452	0.01955	0	A	ADD	4257	1.629	0.1454	1.225	2.166	3.358	0.0007863	0.1717	0.99944	0.99473	Imputed	A	0.1122	intronic	RAB27A	55518135
12	chr12:52771837:A:G	52771837	G	A	62	40	1.55	4.745	0.02938	0	G	ADD	4257	1.478	0.1127	1.185	1.843	3.466	0.0005283	0.1113	0.99434	0.97786	Imputed	G	0.2634	intronic	KRT76	53165621
22	chr22:49265243:T:C	49265243	C	T	12	27	0.4444	5.769	0.01631	1	C	ADD	4257	0.4402	0.2485	0.2705	0.7164	-3.302	0.0009583	0.01373	0.95743	0.62364	Imputed	C	0.09291	intergenic	LINC01310;NONE	49661169
1	chr1:214388145:T:A	214388145	A	T	18	8	2.25	3.846	0.04986	0	A	ADD	4257	1.878	0.175	1.333	2.646	3.601	0.0003174	0.02942	0.99683	0.96269	Imputed	A	0.05579	intronic	PTPN14	214561488
20	chr20:48327309:AG:A	48327309	A	AG	12	3	4	5.4	0.02014	0	A	ADD	4257	2.01	0.208	1.337	3.022	3.358	0.0007862	0.6596	0.99985	0.99674	Imputed	A	0.03841	intergenic	LINC01522;LINC00494	46956052
12	chr12:9057189:G:C	9057189	C	G	45	78	0.5769	8.854	0.002925	0	G	ADD	4257	1.345	0.1065	1.091	1.657	2.781	0.005417	0.6374	0.99026	0.96722	Imputed	G	0.493	ncRNA_intronic	LINC00612	9209785
18	chr18:25599241:A:G	25599241	G	A	13	4	3.25	4.765	0.02905	0	G	ADD	4257	2.058	0.2088	1.367	3.099	3.457	0.0005462	0.6616	0.99981	0.99626	Imputed	G	0.03911	intergenic	ZNF521;SS18	23179205
18	chr18:25600395:T:C	25600395	C	T	13	4	3.25	4.765	0.02905	0	C	ADD	4257	2.057	0.2088	1.366	3.097	3.454	0.0005531	0.6616	0.9998	0.99595	Imputed	C	0.03911	intergenic	ZNF521;SS18	23180359
10	chr10:10696546:C:G	10696546	G	C	48	28	1.714	5.263	0.02178	0	G	ADD	4257	1.476	0.1154	1.177	1.851	3.374	0.0007404	0.3035	0.99733	0.98801	Imputed	G	0.2167	intronic	CELF2	10738509
19	chr19:29530443:C:T	29530443	T	C	20	5	4	9	0.0027	0	T	ADD	4257	1.601	0.1715	1.144	2.24	2.744	0.00607	0.8064	0.99327	0.93435	Imputed	T	0.07047	intronic	VSTM2B	30021350
12	chr12:9052944:T:A	9052944	A	T	45	78	0.5769	8.854	0.002925	0	T	ADD	4257	1.343	0.1065	1.09	1.655	2.769	0.005615	0.5717	0.99036	0.96754	Imputed	T	0.4933	intergenic	KLRG1;LINC00612	9205540
12	chr12:9053433:G:T	9053433	T	G	45	78	0.5769	8.854	0.002925	0	G	ADD	4257	1.342	0.1065	1.09	1.654	2.765	0.005694	0.5933	0.99037	0.96759	Imputed	G	0.4934	intergenic	KLRG1;LINC00612	9206029
12	chr12:9053565:A:C	9053565	C	A	45	78	0.5769	8.854	0.002925	0	A	ADD	4257	1.342	0.1065	1.09	1.654	2.765	0.005694	0.5933	0.99025	0.96715	Imputed	A	0.4934	intergenic	KLRG1;LINC00612	9206161
12	chr12:9059550:T:C	9059550	C	T	45	78	0.5769	8.854	0.002925	0	T	ADD	4257	1.342	0.1064	1.089	1.653	2.764	0.005716	0.7062	0.99038	0.96759	Imputed	T	0.4933	ncRNA_intronic	LINC00612	9212146
20	chr20:20290570:T:C	20290570	C	T	44	24	1.833	5.882	0.01529	1	C	ADD	4257	1.495	0.1232	1.174	1.903	3.264	0.001099	0.4243	0.98752	0.94323	Imputed	C	0.1828	intronic	CFAP61	20271214
20	chr20:20290870:T:A	20290870	A	T	44	24	1.833	5.882	0.01529	1	A	ADD	4257	1.495	0.1232	1.174	1.903	3.264	0.001099	0.4243	0.98753	0.94325	Imputed	A	0.1828	intronic	CFAP61	20271514
16	chr16:77459803:C:T	77459803	T	C	32	61	0.5246	9.043	0.002637	0	T	ADD	4257	0.7287	0.1162	0.5803	0.9151	-2.724	0.006451	0.3084	0.99809	0.99191	Imputed	T	0.3595	intergenic	ADAMTS18;NUDT7	77493700
4	chr4:55765401:C:G	55765401	G	C	64	38	1.684	6.627	0.01004	0	G	ADD	4257	1.397	0.1064	1.134	1.721	3.139	0.001696	0.7532	0.99124	0.96826	Imputed	G	0.3457	intergenic	NMU;LOC644145	56631567
20	chr20:48327834:C:A	48327834	A	C	12	3	4	5.4	0.02014	0	A	ADD	4257	2.001	0.2079	1.331	3.007	3.336	0.0008507	0.6599	0.99985	0.99682	Imputed	A	0.03864	intergenic	LINC01522;LINC00494	46956577
6	chr6:150671234:T:A	150671234	A	T	20	3	6.667	12.57	0.000393	0	A	ADD	4257	1.431	0.1777	1.01	2.027	2.015	0.04392	0.7187	0.99976	0.99695	Imputed	A	0.07176	intronic	PLEKHG1	150992370
15	chr15:23750329:ATGT:A	23750329	A	ATGT	11	35	0.3143	12.52	0.0004022	2	A	ADD	4257	0.6687	0.1988	0.4529	0.9873	-2.024	0.04293	0.2789	0.99218	0.91472	Imputed	A	0.1041	intergenic	NDN;PWRN4	23995476
10	chr10:6182603:C:T	6182603	T	C	70	38	1.842	9.481	0.002076	0	T	ADD	4257	1.337	0.11	1.077	1.658	2.636	0.008381	0.1393	0.99827	0.99327	Genotyped	T	0.2827	intronic	PFKFB3	6224566
6	chr6:37148217:A:G	37148217	G	A	4	0	NA	4	0.0455	0	G	ADD	4257	3.734	0.371	1.805	7.726	3.552	0.0003828	1	0.99969	0.97774	Imputed	G	0.0074	intergenic	FGD2;PIM1	37115993
6	chr6:37149558:G:C	37149558	C	G	4	0	NA	4	0.0455	0	C	ADD	4257	3.734	0.371	1.805	7.726	3.552	0.0003828	1	0.99967	0.9766	Imputed	C	0.0074	intergenic	FGD2;PIM1	37117334
15	chr15:23744239:T:A	23744239	A	T	11	35	0.3143	12.52	0.0004022	2	A	ADD	4257	0.6699	0.1988	0.4537	0.989	-2.016	0.04385	0.2786	0.99187	0.91292	Imputed	A	0.1039	intergenic	NDN;PWRN4	23989386
14	chr14:105165573:C:G	105165573	G	C	26	11	2.364	6.081	0.01366	1	G	ADD	4257	1.556	0.1373	1.188	2.036	3.217	0.001294	0.2159	0.99723	0.98054	Imputed	G	0.1256	intronic	JAG2	105631910
22	chr22:17022271:T:C	17022271	C	T	22	52	0.4231	12.16	0.0004877	0	C	ADD	4257	0.7462	0.1402	0.5669	0.9821	-2.089	0.03674	0.1989	0.97478	0.87845	Imputed	C	0.2068	intergenic	GAB4;CECR7	17503161
10	chr10:10662696:CA:C	10662696	C	CA	49	27	1.815	6.368	0.01162	0	C	ADD	4257	1.436	0.1143	1.147	1.796	3.163	0.001563	0.5292	0.99824	0.99119	Imputed	C	0.2284	intronic	CELF2	10704659
22	chr22:43104429:A:G	43104429	G	A	16	43	0.3721	12.36	0.0004396	0	G	ADD	4257	0.7295	0.1553	0.5381	0.9891	-2.031	0.04227	0.04208	0.99762	0.98272	Imputed	G	0.172	intergenic	TTLL1;BIK	43500435
14	chr14:76377630:G:T	76377630	T	G	20	3	6.667	12.57	0.000393	0	T	ADD	4257	1.744	0.2814	1.005	3.027	1.976	0.04814	0.6917	0.99997	0.99919	Genotyped	T	0.02138	intronic	ESRRB	76843973
16	chr16:77460209:C:T	77460209	T	C	32	61	0.5246	9.043	0.002637	0	T	ADD	4257	0.7321	0.116	0.5833	0.919	-2.688	0.00719	0.2933	0.99784	0.99124	Imputed	T	0.3612	intergenic	ADAMTS18;NUDT7	77494106
15	chr15:23728061:T:G	23728061	G	T	7	23	0.3043	8.533	0.003487	1	G	ADD	4257	0.4324	0.3016	0.2394	0.7809	-2.78	0.005439	0.06983	0.99152	0.87867	Imputed	G	0.06342	intergenic	NDN;PWRN4	23973208
10	chr10:69052096:G:A	69052096	A	G	39	62	0.629	5.238	0.0221	0	A	ADD	4257	0.6645	0.1227	0.5224	0.8451	-3.331	0.000864	0.1497	0.99694	0.9873	Imputed	A	0.3175	intergenic	KIF1BP;SRGN	70811852
19	chr19:29528598:C:T	29528598	T	C	20	5	4	9	0.0027	0	T	ADD	4257	1.59	0.1722	1.135	2.228	2.693	0.007081	1	0.99332	0.93529	Imputed	T	0.07129	intronic	VSTM2B	30019505
15	chr15:23730923:GT:G	23730923	G	GT	11	33	0.3333	11	0.0009111	2	G	ADD	4257	0.5878	0.2305	0.3742	0.9234	-2.306	0.02113	0.3685	0.99123	0.89597	Imputed	G	0.08457	intergenic	NDN;PWRN4	23976070
22	chr22:49257595:T:G	49257595	G	T	39	76	0.5132	11.9	0.00056	0	G	ADD	4257	0.8007	0.1057	0.651	0.9849	-2.104	0.03542	0.3292	0.9782	0.93247	Imputed	G	0.4739	intergenic	LINC01310;NONE	49653521
8	chr8:20596321:G:A	20596321	A	G	5	0	NA	5	0.02535	0	A	ADD	4257	2.209	0.236	1.391	3.508	3.359	0.0007831	1	0.99987	0.99572	Imputed	A	0.02866	intergenic	LZTS1-AS1;SNORD3F	20453832
17	chr17:35180909:G:A	35180909	G	A	41	69	0.5942	7.127	0.007592	0	G	ADD	4257	0.7262	0.1063	0.5896	0.8945	-3.008	0.002631	0.8504	0.99689	0.98964	Imputed	G	0.485	intronic	UNC45B	33507928
14	chr14:76478193:C:T	76478193	T	C	60	28	2.143	11.64	0.0006467	0	T	ADD	4257	1.289	0.1178	1.023	1.623	2.153	0.03129	0.3251	0.99446	0.97496	Imputed	T	0.2289	intronic	ESRRB	76944536
18	chr18:4030563:TTGAG:T	4030563	T	TTGAG	18	44	0.4091	10.9	0.00096	1	T	ADD	4257	0.7212	0.1417	0.5463	0.9522	-2.306	0.02112	0.4486	0.98298	0.90852	Imputed	T	0.2081	intronic	DLGAP1	4030563
1	chr1:53125199:G:A	53125199	A	G	62	39	1.59	5.238	0.0221	3	A	ADD	4257	1.414	0.1047	1.152	1.737	3.313	0.0009217	0.2288	0.98484	0.95065	Imputed	A	0.3561	intronic	SLC1A7	53590871
22	chr22:17023895:G:T	17023895	T	G	22	52	0.4231	12.16	0.0004877	0	T	ADD	4257	0.7525	0.1402	0.5717	0.9904	-2.029	0.04245	0.2927	0.97499	0.87834	Imputed	T	0.2054	intergenic	GAB4;CECR7	17504785
22	chr22:17024055:C:A	17024055	A	C	22	52	0.4231	12.16	0.0004877	0	A	ADD	4257	0.7525	0.1402	0.5717	0.9904	-2.029	0.04245	0.2927	0.97499	0.87889	Imputed	A	0.2054	intergenic	GAB4;CECR7	17504945
22	chr22:17024450:G:A	17024450	A	G	22	52	0.4231	12.16	0.0004877	0	A	ADD	4257	0.7525	0.1402	0.5717	0.9904	-2.029	0.04245	0.2927	0.97496	0.87874	Imputed	A	0.2054	intergenic	GAB4;CECR7	17505340
22	chr22:17025342:T:A	17025342	A	T	22	52	0.4231	12.16	0.0004877	0	A	ADD	4257	0.7525	0.1402	0.5717	0.9904	-2.029	0.04245	0.2927	0.97497	0.87874	Imputed	A	0.2054	intergenic	GAB4;CECR7	17506232
22	chr22:17027355:C:T	17027355	T	C	22	52	0.4231	12.16	0.0004877	0	T	ADD	4257	0.7525	0.1402	0.5717	0.9904	-2.029	0.04245	0.2927	0.97495	0.87855	Imputed	T	0.2054	intergenic	GAB4;CECR7	17508245
4	chr4:6908050:G:C	6908050	G	C	59	28	2.107	11.05	0.0008888	3	G	ADD	4257	1.285	0.1107	1.034	1.596	2.263	0.02364	0.4036	0.94664	0.81337	Imputed	G	0.2731	intergenic	KIAA0232;TBC1D14	6909777
2	chr2:195621267:T:C	195621267	C	T	6	0	NA	6	0.01431	0	C	ADD	4257	4.099	0.4436	1.718	9.778	3.18	0.001472	0.04571	0.99985	0.98766	Imputed	C	0.003993	intergenic	LINC01790;SLC39A10	196485991
10	chr10:107802854:C:A	107802854	A	C	48	77	0.6234	6.728	0.009491	1	A	ADD	4257	0.7164	0.1092	0.5784	0.8873	-3.056	0.002246	0.6566	0.99277	0.9748	Imputed	A	0.4435	intergenic	SORCS1;LINC01435	109562612
7	chr7:78790112:C:T	78790112	T	C	4	0	NA	4	0.0455	0	T	ADD	4257	2.188	0.224	1.411	3.395	3.496	0.000473	0.5853	0.99935	0.98117	Imputed	T	0.03124	intronic	MAGI2	78419428
18	chr18:4026587:T:G	4026587	G	T	33	54	0.6111	5.069	0.02436	1	G	ADD	4257	0.6633	0.1235	0.5207	0.8449	-3.325	0.0008854	0.1749	0.98945	0.95639	Imputed	G	0.3075	intronic	DLGAP1	4026587
20	chr20:11979176:C:T	11979176	T	C	16	6	2.667	4.545	0.03301	0	T	ADD	4257	1.78	0.1693	1.278	2.481	3.407	0.0006558	0.8997	0.99613	0.96242	Imputed	T	0.06859	intergenic	BTBD3;LINC01722	11959824
1	chr1:42388019:G:A	42388019	A	G	14	4	3.5	5.556	0.01842	0	A	ADD	4257	1.927	0.2023	1.296	2.864	3.242	0.001188	0.8361	0.99759	0.96233	Imputed	A	0.04146	intronic	RIMKLA	42853690
10	chr10:10696947:G:A	10696947	A	G	47	27	1.741	5.405	0.02007	1	A	ADD	4257	1.453	0.1144	1.161	1.818	3.266	0.001093	0.3608	0.99806	0.9912	Imputed	A	0.2235	intronic	CELF2	10738910
20	chr20:48334492:A:G	48334492	A	G	15	3	5	8	0.004678	0	A	ADD	4257	1.733	0.1945	1.184	2.538	2.827	0.004694	0.8617	0.98614	0.81326	Imputed	A	0.04851	intergenic	LINC01522;LINC00494	46963235
12	chr12:9783831:G:A	9783831	A	G	27	54	0.5	9	0.0027	0	A	ADD	4257	0.6895	0.1408	0.5232	0.9087	-2.64	0.008287	0.6822	0.99952	0.99719	Imputed	A	0.2187	intergenic	CD69;KLRF1	9936427
21	chr21:23321008:A:C	23321008	C	A	10	33	0.303	12.3	0.0004524	0	C	ADD	4257	0.6794	0.1969	0.4618	0.9994	-1.963	0.04962	0.01398	0.99308	0.93842	Imputed	C	0.1064	intergenic	MIR6130;D21S2088E	24693330
10	chr10:10704305:A:AT	10704305	AT	A	48	28	1.714	5.263	0.02178	0	AT	ADD	4257	1.457	0.1149	1.163	1.825	3.277	0.00105	0.3567	0.99787	0.98956	Imputed	AT	0.2208	0		10746268
10	chr10:10697653:A:G	10697653	G	A	47	27	1.741	5.405	0.02007	1	G	ADD	4257	1.45	0.1142	1.159	1.813	3.253	0.001142	0.2348	0.99794	0.99058	Imputed	G	0.2235	intronic	CELF2	10739616
10	chr10:10697118:CA:C	10697118	C	CA	49	28	1.75	5.727	0.0167	0	C	ADD	4257	1.438	0.1136	1.151	1.796	3.197	0.001389	0.1391	0.99658	0.98432	Imputed	C	0.2296	intronic	CELF2	10739081
12	chr12:52786469:A:G	52786469	A	G	70	47	1.489	4.521	0.03347	2	A	ADD	4257	1.437	0.107	1.165	1.773	3.39	0.000698	0.126	0.99404	0.9797	Imputed	A	0.4447	intergenic	KRT76;KRT3	53180253
21	chr21:43848000:A:G	43848000	G	A	23	45	0.5111	7.118	0.007633	2	G	ADD	4257	0.5933	0.1764	0.4199	0.8384	-2.959	0.003084	0.8065	0.99324	0.95956	Imputed	G	0.1481	intergenic	AATBC;AGPAT3	45267881
16	chr16:56571220:G:A	56571220	A	G	14	3	4.667	7.118	0.007633	0	A	ADD	4257	1.633	0.1659	1.18	2.26	2.956	0.003117	0.02703	0.9998	0.99707	Imputed	A	0.07106	intergenic	MT4;MT3	56605132
10	chr10:107800489:GT:G	107800489	G	GT	48	77	0.6234	6.728	0.009491	1	G	ADD	4257	0.7189	0.1093	0.5803	0.8906	-3.02	0.002526	0.7749	0.99304	0.97544	Imputed	G	0.4426	intergenic	SORCS1;LINC01435	109560247
10	chr10:107800558:G:A	107800558	A	G	48	77	0.6234	6.728	0.009491	1	A	ADD	4257	0.7189	0.1093	0.5803	0.8906	-3.02	0.002526	0.7749	0.99304	0.97545	Imputed	A	0.4426	intergenic	SORCS1;LINC01435	109560316
10	chr10:107802491:G:T	107802491	T	G	48	77	0.6234	6.728	0.009491	1	T	ADD	4257	0.7189	0.1093	0.5803	0.8906	-3.02	0.002526	0.7749	0.99289	0.97495	Imputed	T	0.4426	intergenic	SORCS1;LINC01435	109562249
6	chr6:18757148:T:C	18757148	C	T	18	6	3	6	0.01431	0	C	ADD	4257	1.78	0.1836	1.242	2.551	3.141	0.001682	1	0.99947	0.993	Imputed	C	0.05685	intergenic	MIR548A1;LOC101928519	18757379
16	chr16:77460446:A:T	77460446	T	A	33	62	0.5323	8.853	0.002927	0	T	ADD	4257	0.737	0.1157	0.5875	0.9246	-2.638	0.008345	0.2789	0.99768	0.99068	Imputed	T	0.3627	intergenic	ADAMTS18;NUDT7	77494343
11	chr11:61230184:G:A	61230184	A	G	18	5	3.6	7.348	0.006714	0	A	ADD	4257	1.795	0.2014	1.21	2.664	2.906	0.003666	1	0.96667	0.64304	Imputed	A	0.04663	exonic	PGA4	60997656
1	chr1:42402289:A:G	42402289	G	A	21	6	3.5	8.333	0.003892	0	G	ADD	4257	1.673	0.1885	1.156	2.42	2.73	0.006338	0.7519	0.99559	0.94974	Imputed	G	0.05391	intronic	RIMKLA	42867960
16	chr16:4803815:G:A	4803815	A	G	60	32	1.875	8.522	0.003509	0	A	ADD	4257	1.353	0.1124	1.085	1.686	2.689	0.007171	0.7228	0.99561	0.9827	Imputed	A	0.2784	UTR3	GLYR1	4853816
17	chr17:70685718:C:T	70685718	T	C	25	9	2.778	7.529	0.00607	0	T	ADD	4257	1.666	0.1782	1.175	2.363	2.865	0.00417	0.3633	0.99938	0.99262	Imputed	T	0.06613	intergenic	KCNJ2;CASC17	68681859
16	chr16:77452571:G:T	77452571	T	G	33	60	0.55	7.839	0.005114	0	T	ADD	4257	0.7203	0.1168	0.5729	0.9056	-2.809	0.004965	0.3226	0.99717	0.98868	Imputed	T	0.356	intergenic	ADAMTS18;NUDT7	77486468
1	chr1:81956341:A:AT	81956341	AT	A	4	0	NA	4	0.0455	0	AT	ADD	4257	4.281	0.4214	1.874	9.779	3.451	0.0005589	1	0.99941	0.95046	Imputed	AT	0.005051	0		82422025
1	chr1:82049330:T:C	82049330	C	T	4	0	NA	4	0.0455	0	C	ADD	4257	4.281	0.4214	1.874	9.779	3.451	0.0005589	1	0.99927	0.93953	Imputed	C	0.005051	intergenic	ADGRL2;LINC01362	82515014
20	chr20:13099670:T:C	13099670	C	T	4	0	NA	4	0.0455	0	C	ADD	4257	4.287	0.4219	1.875	9.8	3.45	0.0005597	1	0.99942	0.95461	Imputed	C	0.005051	intronic	SPTLC3	13080317
10	chr10:107801385:A:G	107801385	G	A	48	77	0.6234	6.728	0.009491	1	G	ADD	4257	0.7209	0.1091	0.5821	0.8927	-3.001	0.002689	0.7751	0.99112	0.96916	Imputed	G	0.4448	intergenic	SORCS1;LINC01435	109561143
22	chr22:38820352:G:A	38820352	A	G	9	2	4.5	4.455	0.03481	0	A	ADD	4257	2.728	0.2972	1.523	4.883	3.377	0.0007336	0.1279	0.9994	0.98028	Imputed	A	0.01339	UTR3	NPTXR	39216357
6	chr6:18724728:A:G	18724728	G	A	35	67	0.5224	10.04	0.001532	0	G	ADD	4257	0.7704	0.1091	0.6221	0.9541	-2.391	0.0168	0.6772	0.99465	0.98183	Imputed	G	0.4281	intergenic	MIR548A1;LOC101928519	18724959
17	chr17:70703098:CCT:C	70703098	C	CCT	25	9	2.778	7.529	0.00607	0	C	ADD	4257	1.665	0.1782	1.174	2.36	2.86	0.004242	0.3633	0.99921	0.99099	Imputed	C	0.06624	intergenic	KCNJ2;CASC17	68699239
7	chr7:155867372:A:G	155867372	G	A	7	19	0.3684	5.538	0.0186	3	G	ADD	4257	0.425	0.2676	0.2515	0.7181	-3.197	0.001387	0.6232	0.98476	0.8276	Imputed	G	0.08527	intergenic	SHH;LOC389602	155660066
6	chr6:18719911:AC:A	18719911	A	AC	9	2	4.5	4.455	0.03481	1	A	ADD	4257	2.076	0.2167	1.358	3.174	3.371	0.000748	0.618	0.99814	0.96843	Imputed	A	0.03394	intergenic	MIR548A1;LOC101928519	18720142
5	chr5:79243183:CA:C	79243183	C	CA	14	3	4.667	7.118	0.007633	0	C	ADD	4257	1.761	0.1934	1.205	2.572	2.926	0.00343	0.5855	0.99788	0.96552	Imputed	C	0.0471	intronic	JMY	78539006
16	chr16:56574431:G:A	56574431	A	G	14	3	4.667	7.118	0.007633	0	A	ADD	4257	1.625	0.1659	1.174	2.249	2.926	0.003435	0.02823	0.99928	0.98984	Imputed	A	0.07141	intergenic	MT4;MT3	56608343
10	chr10:10647053:A:G	10647053	G	A	47	26	1.808	6.041	0.01398	0	G	ADD	4257	1.441	0.1177	1.144	1.815	3.104	0.001909	0.7755	0.99736	0.98705	Imputed	G	0.2117	intronic	CELF2	10689016
17	chr17:70698530:AG:A	70698530	A	AG	25	9	2.778	7.529	0.00607	0	A	ADD	4257	1.661	0.1782	1.171	2.356	2.848	0.004403	0.3635	0.99935	0.99228	Imputed	A	0.06636	intergenic	KCNJ2;CASC17	68694671
15	chr15:23729346:T:A	23729346	A	T	11	33	0.3333	11	0.0009111	2	A	ADD	4257	0.6116	0.2258	0.3929	0.952	-2.178	0.02941	0.3213	0.9915	0.89961	Imputed	A	0.08539	intergenic	NDN;PWRN4	23974493
20	chr20:63506981:C:T	63506981	T	C	15	5	3	5	0.02535	0	T	ADD	4257	1.881	0.193	1.289	2.747	3.274	0.00106	0.3798	0.99978	0.99628	Imputed	T	0.04816	intergenic	EEF1A2;PPDPF	62138334
18	chr18:25597691:A:G	25597691	G	A	13	4	3.25	4.765	0.02905	0	G	ADD	4257	2.017	0.2119	1.332	3.056	3.312	0.0009262	0.6596	0.9999	0.99793	Imputed	G	0.03805	intergenic	ZNF521;SS18	23177655
17	chr17:35181612:A:G	35181612	A	G	41	69	0.5942	7.127	0.007592	0	A	ADD	4257	0.7341	0.1061	0.5962	0.9038	-2.913	0.003576	0.5931	0.99686	0.98933	Imputed	A	0.4831	intronic	UNC45B	33508631
16	chr16:56569326:C:T	56569326	T	C	14	3	4.667	7.118	0.007633	0	T	ADD	4257	1.62	0.1654	1.171	2.24	2.915	0.003557	0.01499	0.99979	0.99698	Imputed	T	0.07141	downstream	MT4	56603238
12	chr12:43672429:CA:C	43672429	C	CA	30	9	3.333	11.31	0.0007719	0	C	ADD	4257	1.445	0.1746	1.026	2.034	2.106	0.03519	0.6492	0.99923	0.99268	Imputed	C	0.07588	intergenic	ADAMTS20;PUS7L	44066232
15	chr15:82640639:CTG:C	82640639	C	CTG	8	1	8	5.444	0.01963	0	C	ADD	4257	2.19	0.2452	1.354	3.541	3.197	0.001388	0.1488	0.99873	0.97571	Imputed	C	0.02373	intronic	CPEB1	83309390
1	chr1:53116653:A:C	53116653	A	C	45	71	0.6338	5.828	0.01578	0	A	ADD	4257	0.6967	0.1154	0.5557	0.8735	-3.133	0.001733	0.6855	0.98299	0.94252	Imputed	A	0.365	intronic	SLC1A7	53582325
6	chr6:18725437:A:T	18725437	T	A	35	67	0.5224	10.04	0.001532	0	T	ADD	4257	0.7728	0.109	0.6242	0.9569	-2.364	0.01806	0.4618	0.99474	0.98204	Imputed	T	0.4302	intergenic	MIR548A1;LOC101928519	18725668
8	chr8:131276750:T:G	131276750	G	T	36	59	0.6102	5.568	0.01829	0	G	ADD	4257	0.6411	0.1402	0.4871	0.844	-3.17	0.001525	0.8615	0.99533	0.97702	Imputed	G	0.232	intergenic	ADCY8;EFR3A	132288997
10	chr10:10670943:G:A	10670943	A	G	49	29	1.69	5.128	0.02354	0	A	ADD	4257	1.445	0.1135	1.156	1.804	3.24	0.001194	0.1777	0.99707	0.98795	Imputed	A	0.2289	intronic	CELF2	10712906
9	chr9:89398504:G:A	89398504	A	G	49	29	1.69	5.128	0.02354	0	A	ADD	4257	1.427	0.1097	1.151	1.769	3.239	0.001202	0.4757	0.99555	0.98327	Imputed	A	0.2753	intronic	SEMA4D	92013419
1	chr1:19725855:G:A	19725855	A	G	49	25	1.96	7.784	0.005272	0	A	ADD	4257	1.429	0.1283	1.111	1.838	2.784	0.005374	0.4727	0.99956	0.99726	Genotyped	A	0.1576	intronic	TMCO4	20052348
17	chr17:73984365:T:C	73984365	C	T	15	3	5	8	0.004678	3	C	ADD	4257	1.808	0.216	1.184	2.761	2.742	0.006104	0.5168	0.993	0.88496	Imputed	C	0.03888	intergenic	LINC00469;RPL38	71980504
17	chr17:63086798:G:A	63086798	A	G	16	3	5.333	8.895	0.00286	0	A	ADD	4257	1.7	0.206	1.135	2.545	2.575	0.01001	0.8539	0.99961	0.99353	Imputed	A	0.04569	intronic	TANC2	61164159
1	chr1:19727538:C:T	19727538	T	C	49	25	1.96	7.784	0.005272	0	T	ADD	4257	1.428	0.1281	1.111	1.836	2.779	0.005447	0.4021	0.99661	0.97884	Imputed	T	0.1576	intronic	TMCO4	20054031
11	chr11:46191663:C:A	46191663	A	C	7	1	7	4.5	0.03389	0	A	ADD	4257	2.294	0.2489	1.408	3.737	3.336	0.0008499	0.02262	0.99914	0.97543	Imputed	A	0.02126	intergenic	LOC101928894;CREB3L1	46213214
10	chr10:10689019:G:A	10689019	A	G	47	28	1.679	4.813	0.02824	1	A	ADD	4257	1.461	0.1154	1.165	1.832	3.285	0.00102	0.4569	0.99837	0.99233	Imputed	A	0.2183	intronic	CELF2	10730982
17	chr17:63015116:TA:T	63015116	T	TA	16	3	5.333	8.895	0.00286	0	T	ADD	4257	1.698	0.2059	1.134	2.543	2.573	0.0101	0.8539	0.99985	0.99739	Imputed	T	0.04569	intronic	TANC2	61092477
19	chr19:12040887:G:A	12040887	A	G	11	2	5.5	6.231	0.01255	0	A	ADD	4257	2.093	0.2423	1.302	3.366	3.048	0.002302	0.7378	0.99792	0.95624	Imputed	A	0.02607	ncRNA_intronic	LOC101928464	12151702
14	chr14:97650620:C:G	97650620	G	C	3	17	0.1765	9.8	0.001745	1	G	ADD	4257	0.337	0.4539	0.1385	0.8203	-2.396	0.01656	0.2801	0.99283	0.80256	Imputed	G	0.03641	ncRNA_intronic	LINC02291	98116957
11	chr11:134410397:C:T	134410397	T	C	16	6	2.667	4.545	0.03301	0	T	ADD	4257	1.907	0.194	1.304	2.788	3.327	0.0008785	0.3809	0.99787	0.96874	Imputed	T	0.04874	intronic	B3GAT1	134280291
5	chr5:79122949:T:G	79122949	G	T	11	2	5.5	6.231	0.01255	0	G	ADD	4257	1.794	0.1919	1.232	2.614	3.047	0.002315	0.1433	0.99992	0.99841	Genotyped	G	0.04628	intronic	BHMT	78418772
10	chr10:107800165:T:C	107800165	C	T	49	77	0.6364	6.222	0.01262	1	C	ADD	4257	0.7168	0.1093	0.5786	0.888	-3.047	0.002308	0.7508	0.99322	0.97628	Imputed	C	0.4433	intergenic	SORCS1;LINC01435	109559923
1	chr1:228774586:T:C	228774586	T	C	47	23	2.043	8.229	0.004124	0	T	ADD	4257	1.39	0.1223	1.094	1.767	2.694	0.007065	0.2947	0.99375	0.96715	Imputed	T	0.1859	intergenic	RHOU;MIR4454	228910333
16	chr16:4467923:T:G	4467923	G	T	7	0	NA	7	0.008151	0	G	ADD	4257	3.001	0.3775	1.432	6.29	2.911	0.003604	0.1799	0.99848	0.92786	Imputed	G	0.007634	intronic	NMRAL1	4517924
16	chr16:55991965:G:A	55991965	A	G	8	1	8	5.444	0.01963	0	A	ADD	4257	2.595	0.3003	1.44	4.675	3.175	0.001498	0.5275	0.99875	0.95905	Imputed	A	0.01445	intergenic	CES5A;LOC283856	56025877
10	chr10:10670833:T:TCA	10670833	TCA	T	49	29	1.69	5.128	0.02354	1	TCA	ADD	4257	1.441	0.1133	1.154	1.799	3.227	0.00125	0.1161	0.99715	0.98692	Imputed	TCA	0.2292	0		10712796
4	chr4:5739468:G:A	5739468	A	G	14	38	0.3684	11.08	0.0008741	3	A	ADD	4257	0.695	0.1714	0.4967	0.9725	-2.123	0.03377	0.6958	0.93485	0.62803	Imputed	A	0.138	intronic	EVC	5741195
16	chr16:77449687:T:A	77449687	A	T	33	61	0.541	8.34	0.003877	0	A	ADD	4257	0.731	0.1174	0.5807	0.9202	-2.668	0.007624	0.1485	0.99708	0.98779	Imputed	A	0.3494	intergenic	ADAMTS18;NUDT7	77483584
2	chr2:76526027:C:G	76526027	G	C	25	12	2.083	4.568	0.03258	2	G	ADD	4257	1.739	0.1668	1.254	2.411	3.317	0.0009086	0.9059	0.99606	0.96975	Imputed	G	0.07353	intergenic	GCFC2;LRRTM4	76753153
1	chr1:228773505:GTAT:G	228773505	GTAT	G	47	23	2.043	8.229	0.004124	0	GTAT	ADD	4257	1.389	0.1222	1.093	1.765	2.688	0.007179	0.2095	0.99373	0.96722	Imputed	GTAT	0.1862	0		228909252
17	chr17:63037205:C:T	63037205	T	C	16	3	5.333	8.895	0.00286	0	T	ADD	4257	1.695	0.206	1.132	2.538	2.562	0.01042	0.854	0.99986	0.99763	Imputed	T	0.04581	intronic	TANC2	61114566
17	chr17:63104113:G:A	63104113	A	G	16	3	5.333	8.895	0.00286	0	A	ADD	4257	1.695	0.206	1.132	2.538	2.562	0.01042	0.854	0.99999	0.99991	Genotyped	A	0.04581	intronic	TANC2	61181474
10	chr10:10670561:G:A	10670561	A	G	49	29	1.69	5.128	0.02354	1	A	ADD	4257	1.44	0.1133	1.154	1.799	3.222	0.001274	0.1164	0.99793	0.99023	Imputed	A	0.2293	intronic	CELF2	10712524
10	chr10:10670764:C:T	10670764	T	C	49	29	1.69	5.128	0.02354	1	T	ADD	4257	1.44	0.1133	1.154	1.799	3.222	0.001274	0.1164	0.99793	0.99023	Imputed	T	0.2293	intronic	CELF2	10712727
10	chr10:10670874:A:G	10670874	G	A	49	29	1.69	5.128	0.02354	1	G	ADD	4257	1.44	0.1133	1.154	1.799	3.222	0.001274	0.1164	0.99793	0.99023	Imputed	G	0.2293	intronic	CELF2	10712837
10	chr10:10670923:CTT:C	10670923	C	CTT	49	29	1.69	5.128	0.02354	1	C	ADD	4257	1.44	0.1133	1.154	1.799	3.222	0.001274	0.1164	0.99792	0.99022	Imputed	C	0.2293	intronic	CELF2	10712886
2	chr2:76519073:ATAAT:A	76519073	A	ATAAT	27	13	2.077	4.9	0.02686	0	A	ADD	4257	1.72	0.1664	1.241	2.383	3.258	0.001121	0.8143	0.99776	0.98013	Imputed	A	0.07411	intergenic	GCFC2;LRRTM4	76746199
6	chr6:18725527:T:G	18725527	G	T	36	67	0.5373	9.33	0.002254	0	G	ADD	4257	0.7637	0.109	0.6169	0.9455	-2.474	0.01336	0.3544	0.99452	0.98137	Imputed	G	0.4334	intergenic	MIR548A1;LOC101928519	18725758
17	chr17:63056959:C:T	63056959	T	C	16	3	5.333	8.895	0.00286	0	T	ADD	4257	1.693	0.206	1.13	2.535	2.554	0.01064	0.8541	0.99979	0.9965	Imputed	T	0.04592	intronic	TANC2	61134320
17	chr17:63104635:T:C	63104635	C	T	16	3	5.333	8.895	0.00286	0	C	ADD	4257	1.691	0.206	1.129	2.533	2.551	0.01074	0.8541	0.99987	0.99774	Imputed	C	0.04592	intronic	TANC2	61181996
1	chr1:19730065:G:A	19730065	A	G	49	28	1.75	5.727	0.0167	1	A	ADD	4257	1.484	0.1268	1.157	1.902	3.113	0.001852	1	0.99449	0.96942	Imputed	A	0.164	intronic	TMCO4	20056558
18	chr18:25611312:A:G	25611312	G	A	13	4	3.25	4.765	0.02905	0	G	ADD	4257	1.999	0.2117	1.32	3.027	3.271	0.001071	0.6595	0.99983	0.99671	Imputed	G	0.03817	intergenic	ZNF521;SS18	23191276
11	chr11:46185306:T:C	46185306	C	T	7	1	7	4.5	0.03389	0	C	ADD	4257	2.282	0.2489	1.401	3.716	3.314	0.0009191	0.02371	0.99916	0.97696	Imputed	C	0.02138	intergenic	LOC101928894;CREB3L1	46206857
8	chr8:15931492:A:G	15931492	A	G	68	44	1.545	5.143	0.02334	0	A	ADD	4257	1.412	0.1075	1.144	1.743	3.208	0.001337	0.01238	0.99882	0.99574	Imputed	A	0.4596	intergenic	TUSC3;MSR1	15789001
9	chr9:126642725:T:C	126642725	C	T	10	32	0.3125	11.52	0.0006871	0	C	ADD	4257	0.6644	0.2049	0.4447	0.9926	-1.996	0.04592	0.3363	0.99901	0.99017	Imputed	C	0.09913	intronic	LMX1B	129405004
6	chr6:18769230:A:G	18769230	G	A	10	2	5	5.333	0.02092	0	G	ADD	4257	1.928	0.2069	1.285	2.892	3.173	0.001509	0.1944	0.99914	0.9863	Imputed	G	0.03958	intergenic	MIR548A1;LOC101928519	18769461
6	chr6:18770078:G:C	18770078	C	G	10	2	5	5.333	0.02092	0	C	ADD	4257	1.928	0.2069	1.285	2.892	3.173	0.001509	0.1944	0.99914	0.98632	Imputed	C	0.03958	intergenic	MIR548A1;LOC101928519	18770309
9	chr9:126643510:A:G	126643510	G	A	10	32	0.3125	11.52	0.0006871	0	G	ADD	4257	0.6645	0.2048	0.4448	0.9927	-1.996	0.04596	0.3363	0.99901	0.99024	Imputed	G	0.09913	intronic	LMX1B	129405789
20	chr20:63522164:AG:A	63522164	A	AG	19	7	2.714	5.538	0.0186	0	A	ADD	4257	1.672	0.1639	1.213	2.306	3.138	0.001704	0.3394	0.99703	0.97076	Imputed	A	0.08304	UTR3	PPDPF	62153517
9	chr9:126643820:T:C	126643820	C	T	10	32	0.3125	11.52	0.0006871	0	C	ADD	4257	0.6647	0.2049	0.4449	0.9931	-1.994	0.0462	0.4307	0.99897	0.98978	Imputed	C	0.09901	intronic	LMX1B	129406099
20	chr20:63510389:AT:A	63510389	A	AT	33	14	2.357	7.681	0.005581	0	A	ADD	4257	1.459	0.1367	1.116	1.908	2.764	0.005704	0.947	0.99924	0.99426	Imputed	A	0.1395	intergenic	EEF1A2;PPDPF	62141742
9	chr9:89413007:T:C	89413007	C	T	47	28	1.679	4.813	0.02824	0	C	ADD	4257	1.43	0.1099	1.153	1.774	3.256	0.001129	0.3587	0.99683	0.98736	Imputed	C	0.2726	intronic	SEMA4D	92027922
6	chr6:18724861:G:A	18724861	A	G	36	67	0.5373	9.33	0.002254	0	A	ADD	4257	0.7655	0.109	0.6183	0.9478	-2.452	0.01419	0.371	0.99478	0.98214	Imputed	A	0.4328	intergenic	MIR548A1;LOC101928519	18725092
9	chr9:126640438:A:T	126640438	T	A	10	32	0.3125	11.52	0.0006871	0	T	ADD	4257	0.6655	0.2048	0.4455	0.9942	-1.988	0.04678	0.3355	0.999	0.99016	Imputed	T	0.09901	intronic	LMX1B	129402717
9	chr9:126641830:G:A	126641830	A	G	10	32	0.3125	11.52	0.0006871	0	A	ADD	4257	0.6655	0.2048	0.4455	0.9942	-1.988	0.04678	0.3355	0.99901	0.99021	Imputed	A	0.09901	intronic	LMX1B	129404109
12	chr12:9082621:T:C	9082621	C	T	45	78	0.5769	8.854	0.002925	0	C	ADD	4257	0.7635	0.1062	0.62	0.94	-2.542	0.01101	1	0.99402	0.97817	Imputed	C	0.4991	intronic	A2M	9235217
6	chr6:18739240:A:C	18739240	C	A	18	8	2.25	3.846	0.04986	1	C	ADD	4257	1.784	0.1698	1.279	2.489	3.41	0.0006502	0.7133	0.99753	0.97449	Imputed	C	0.07106	intergenic	MIR548A1;LOC101928519	18739471
2	chr2:76458476:TA:T	76458476	T	TA	26	12	2.167	5.158	0.02314	0	T	ADD	4257	1.702	0.1665	1.228	2.359	3.194	0.001401	0.9073	0.99933	0.99297	Imputed	T	0.07482	intergenic	GCFC2;LRRTM4	76685602
12	chr12:9083994:T:G	9083994	G	T	45	78	0.5769	8.854	0.002925	0	G	ADD	4257	0.7639	0.1061	0.6205	0.9404	-2.539	0.01111	0.9749	0.99405	0.97826	Imputed	G	0.4989	intronic	A2M	9236590
12	chr12:9075191:C:G	9075191	G	C	45	78	0.5769	8.854	0.002925	0	G	ADD	4257	0.7637	0.1062	0.6202	0.9404	-2.539	0.01112	1	0.99432	0.97878	Imputed	G	0.4989	intronic	A2M	9227787
12	chr12:9080816:G:A	9080816	A	G	45	78	0.5769	8.854	0.002925	0	A	ADD	4257	0.7637	0.1062	0.6202	0.9404	-2.539	0.01113	1	0.99404	0.97824	Imputed	A	0.4989	intronic	A2M	9233412
12	chr12:9084506:C:T	9084506	T	C	45	78	0.5769	8.854	0.002925	0	T	ADD	4257	0.7637	0.1062	0.6202	0.9404	-2.539	0.01113	1	0.99404	0.97821	Imputed	T	0.4989	intronic	A2M	9237102
17	chr17:70544888:T:C	70544888	C	T	27	13	2.077	4.9	0.02686	0	C	ADD	4257	1.676	0.1596	1.226	2.291	3.236	0.001213	1	0.99792	0.98106	Imputed	C	0.08257	intergenic	KCNJ2;CASC17	68541029
1	chr1:114018811:T:C	114018811	C	T	10	26	0.3846	7.111	0.007661	1	C	ADD	4257	0.4863	0.2523	0.2966	0.7973	-2.858	0.004267	1	0.99573	0.94825	Imputed	C	0.08351	intergenic	OLFML3;SYT6	114561433
17	chr17:63110114:A:G	63110114	G	A	16	3	5.333	8.895	0.00286	0	G	ADD	4257	1.683	0.2061	1.124	2.521	2.526	0.01154	0.8544	0.99982	0.99691	Imputed	G	0.04616	intronic	TANC2	61187475
17	chr17:63111851:G:T	63111851	T	G	16	3	5.333	8.895	0.00286	0	T	ADD	4257	1.683	0.2061	1.123	2.521	2.525	0.01158	0.8544	0.99987	0.99771	Imputed	T	0.04616	intronic	TANC2	61189212
16	chr16:77460533:C:G	77460533	G	C	33	62	0.5323	8.853	0.002927	0	G	ADD	4257	0.7441	0.1167	0.5919	0.9353	-2.533	0.01132	0.2434	0.9976	0.99014	Imputed	G	0.3517	intergenic	ADAMTS18;NUDT7	77494430
9	chr9:89234373:C:G	89234373	G	C	4	0	NA	4	0.0455	0	G	ADD	4257	7.112	0.581	2.277	22.21	3.377	0.0007341	1	0.99869	0.86613	Imputed	G	0.001997	intergenic	SHC3;CKS2	91849288
11	chr11:46152387:G:A	46152387	A	G	7	1	7	4.5	0.03389	0	A	ADD	4257	2.27	0.2489	1.394	3.697	3.294	0.0009877	0.02485	0.99905	0.97333	Imputed	A	0.02149	intergenic	PHF21A;LOC101928894	46173938
10	chr10:107806082:C:A	107806082	A	C	49	76	0.6447	5.832	0.01574	1	A	ADD	4257	0.7155	0.109	0.5778	0.8859	-3.071	0.002137	0.5675	0.99055	0.96807	Imputed	A	0.444	intergenic	SORCS1;LINC01435	109565840
12	chr12:9081413:G:T	9081413	T	G	45	78	0.5769	8.854	0.002925	0	T	ADD	4257	0.7649	0.1061	0.6213	0.9418	-2.526	0.01155	1	0.99408	0.97839	Imputed	T	0.4986	intronic	A2M	9234009
12	chr12:9078282:A:AC	9078282	AC	A	45	78	0.5769	8.854	0.002925	0	AC	ADD	4257	0.7649	0.1061	0.6213	0.9418	-2.525	0.01156	1	0.99405	0.97827	Imputed	AC	0.4986	0		9230878
10	chr10:69054046:G:A	69054046	A	G	41	62	0.6613	4.282	0.03853	0	A	ADD	4257	0.6636	0.1233	0.5212	0.845	-3.327	0.0008794	0.1289	0.99985	0.99933	Genotyped	A	0.315	intergenic	KIF1BP;SRGN	70813802
1	chr1:83229123:G:A	83229123	A	G	5	0	NA	5	0.02535	0	A	ADD	4257	3.835	0.4191	1.687	8.719	3.207	0.001341	1	0.99923	0.96376	Imputed	A	0.005403	intergenic	LINC01362;LINC01712	83694806
17	chr17:63106141:G:A	63106141	A	G	16	3	5.333	8.895	0.00286	0	A	ADD	4257	1.68	0.2062	1.121	2.516	2.515	0.0119	0.8546	0.99982	0.99687	Imputed	A	0.04628	intronic	TANC2	61183502
17	chr17:63115918:T:C	63115918	C	T	16	3	5.333	8.895	0.00286	0	C	ADD	4257	1.679	0.2061	1.121	2.515	2.515	0.01192	0.8546	0.9997	0.99481	Imputed	C	0.04628	intronic	TANC2	61193279
9	chr9:89414154:T:C	89414154	C	T	47	28	1.679	4.813	0.02824	0	C	ADD	4257	1.427	0.1098	1.15	1.769	3.237	0.001208	0.3388	0.99683	0.98734	Imputed	C	0.273	intronic	SEMA4D	92029069
9	chr9:89411806:C:A	89411806	A	C	47	28	1.679	4.813	0.02824	0	A	ADD	4257	1.427	0.1098	1.15	1.769	3.236	0.001213	0.3388	0.99609	0.98519	Imputed	A	0.273	intronic	SEMA4D	92026721
2	chr2:76459925:G:A	76459925	A	G	26	12	2.167	5.158	0.02314	0	A	ADD	4257	1.698	0.1665	1.225	2.353	3.178	0.001481	0.9078	0.99949	0.99456	Imputed	A	0.07505	intergenic	GCFC2;LRRTM4	76687051
2	chr2:76459926:C:A	76459926	A	C	26	12	2.167	5.158	0.02314	0	A	ADD	4257	1.698	0.1665	1.225	2.353	3.178	0.001481	0.9078	0.99949	0.99455	Imputed	A	0.07505	intergenic	GCFC2;LRRTM4	76687052
12	chr12:52777942:G:A	52777942	G	A	71	47	1.511	4.881	0.02715	0	G	ADD	4257	1.412	0.107	1.145	1.742	3.224	0.001265	0.1191	0.99903	0.99784	Genotyped	G	0.4488	upstream	KRT76	53171726
7	chr7:78747721:C:A	78747721	A	C	5	0	NA	5	0.02535	0	A	ADD	4257	2.077	0.2282	1.328	3.249	3.204	0.001355	0.5872	0.99996	0.99876	Genotyped	A	0.03148	intronic	MAGI2	78377037
2	chr2:76465215:T:G	76465215	G	T	27	12	2.25	5.769	0.01631	0	G	ADD	4257	1.668	0.1663	1.204	2.31	3.075	0.002107	1	0.99991	0.99918	Genotyped	G	0.07634	intergenic	GCFC2;LRRTM4	76692341
6	chr6:18759115:T:G	18759115	G	T	10	2	5	5.333	0.02092	0	G	ADD	4257	1.924	0.2079	1.28	2.892	3.148	0.001645	0.3885	0.99955	0.99166	Imputed	G	0.0397	intergenic	MIR548A1;LOC101928519	18759346
6	chr6:18761202:C:A	18761202	A	C	10	2	5	5.333	0.02092	0	A	ADD	4257	1.924	0.2079	1.28	2.892	3.148	0.001645	0.3885	0.99955	0.99157	Imputed	A	0.0397	intergenic	MIR548A1;LOC101928519	18761433
6	chr6:18762143:A:G	18762143	G	A	10	2	5	5.333	0.02092	0	G	ADD	4257	1.924	0.2079	1.28	2.892	3.148	0.001645	0.3885	0.99955	0.99169	Imputed	G	0.0397	intergenic	MIR548A1;LOC101928519	18762374
10	chr10:107807219:TATA:T	107807219	T	TATA	49	76	0.6447	5.832	0.01574	1	T	ADD	4257	0.716	0.1091	0.5781	0.8867	-3.063	0.002194	0.5675	0.99036	0.96755	Imputed	T	0.4437	intergenic	SORCS1;LINC01435	109566977
12	chr12:9065977:G:T	9065977	T	G	45	78	0.5769	8.854	0.002925	0	T	ADD	4257	0.7656	0.1061	0.6219	0.9426	-2.517	0.01183	0.9749	0.99459	0.97961	Imputed	T	0.4985	ncRNA_exonic	A2M-AS1	9218573
10	chr10:10690104:T:C	10690104	C	T	47	28	1.679	4.813	0.02824	1	C	ADD	4257	1.452	0.1154	1.158	1.821	3.233	0.001227	0.5169	0.99838	0.99247	Imputed	C	0.2195	intronic	CELF2	10732067
17	chr17:70673692:T:C	70673692	C	T	24	9	2.667	6.818	0.009023	0	C	ADD	4257	1.655	0.1745	1.176	2.33	2.888	0.003873	0.1732	1	0.99997	Genotyped	C	0.06965	intergenic	KCNJ2;CASC17	68669833
12	chr12:9068603:G:A	9068603	A	G	45	78	0.5769	8.854	0.002925	0	A	ADD	4257	0.7659	0.1061	0.6221	0.943	-2.513	0.01196	1	0.99461	0.97966	Imputed	A	0.4984	intronic	A2M	9221199
10	chr10:97633477:G:A	97633477	A	G	51	23	2.217	10.59	0.001134	0	A	ADD	4257	1.309	0.1249	1.025	1.673	2.159	0.03085	0.3002	0.99729	0.98775	Imputed	A	0.2006	UTR5	MORN4	99393234
18	chr18:4026741:T:C	4026741	C	T	22	45	0.4889	7.896	0.004956	0	C	ADD	4257	0.6839	0.1413	0.5185	0.9021	-2.69	0.007153	0.6798	0.99555	0.97441	Imputed	C	0.2173	intronic	DLGAP1	4026741
20	chr20:14149837:G:T	14149837	T	G	18	8	2.25	3.846	0.04986	1	T	ADD	4257	1.852	0.1821	1.296	2.647	3.385	0.000711	1	0.99723	0.96529	Imputed	T	0.0545	intronic	MACROD2	14130483
2	chr2:76474796:A:G	76474796	G	A	26	12	2.167	5.158	0.02314	0	G	ADD	4257	1.695	0.1665	1.223	2.348	3.169	0.001532	0.908	0.99951	0.99477	Imputed	G	0.07517	intergenic	GCFC2;LRRTM4	76701922
2	chr2:76453778:A:G	76453778	G	A	26	12	2.167	5.158	0.02314	0	G	ADD	4257	1.695	0.1665	1.223	2.348	3.168	0.001533	0.908	0.9995	0.99468	Imputed	G	0.07517	intergenic	GCFC2;LRRTM4	76680904
2	chr2:76466365:G:T	76466365	T	G	26	12	2.167	5.158	0.02314	0	T	ADD	4257	1.695	0.1665	1.223	2.348	3.168	0.001533	0.908	0.99951	0.99483	Imputed	T	0.07517	intergenic	GCFC2;LRRTM4	76693491
15	chr15:70116833:G:A	70116833	A	G	22	41	0.5366	5.73	0.01668	0	A	ADD	4257	0.6197	0.1558	0.4566	0.841	-3.072	0.002129	0.8786	0.99825	0.98962	Genotyped	A	0.1873	intergenic	TLE3;LINC02205	70409172
10	chr10:10696678:G:A	10696678	A	G	47	28	1.679	4.813	0.02824	1	A	ADD	4257	1.444	0.114	1.155	1.806	3.226	0.001258	0.1859	0.9961	0.98419	Imputed	A	0.2239	intronic	CELF2	10738641
6	chr6:14320282:G:T	14320282	T	G	40	20	2	6.667	0.009823	1	T	ADD	4257	1.414	0.1191	1.12	1.786	2.909	0.003628	0.219	0.99483	0.97508	Imputed	T	0.2135	intergenic	LINC01108;JARID2	14320513
16	chr16:77460307:T:TA	77460307	TA	T	33	61	0.541	8.34	0.003877	0	TA	ADD	4257	0.7399	0.1157	0.5898	0.9282	-2.604	0.009211	0.2938	0.99752	0.99011	Imputed	TA	0.3619	0		77494204
17	chr17:70564540:G:A	70564540	A	G	35	19	1.842	4.741	0.02946	0	A	ADD	4257	1.559	0.1372	1.191	2.04	3.236	0.001213	0.8369	0.99954	0.99673	Imputed	A	0.134	intergenic	KCNJ2;CASC17	68560681
10	chr10:15030283:G:A	15030283	A	G	9	28	0.3214	9.757	0.001787	0	A	ADD	4257	0.528	0.2752	0.3079	0.9055	-2.321	0.02029	0.3121	0.99818	0.97269	Imputed	A	0.0653	ncRNA_intronic	ACBD7-DCLRE1CP1;DCLRE1CP1	15072282
14	chr14:76478441:T:C	76478441	C	T	58	27	2.148	11.31	0.0007726	0	C	ADD	4257	1.264	0.1183	1.002	1.594	1.981	0.04764	0.2773	0.99901	0.99532	Genotyped	C	0.2249	intronic	ESRRB	76944784
9	chr9:89417587:T:C	89417587	C	T	47	28	1.679	4.813	0.02824	0	C	ADD	4257	1.423	0.1097	1.148	1.764	3.215	0.001304	0.3007	0.99673	0.98699	Imputed	C	0.2734	intronic	SEMA4D	92032502
17	chr17:70561286:G:T	70561286	T	G	35	19	1.842	4.741	0.02946	0	T	ADD	4257	1.557	0.1373	1.19	2.038	3.226	0.001257	0.8374	0.99954	0.99666	Imputed	T	0.1342	intergenic	KCNJ2;CASC17	68557427
17	chr17:62969730:TACAC:T	62969730	T	TACAC	15	3	5	8	0.004678	0	T	ADD	4257	1.816	0.2249	1.168	2.821	2.652	0.007998	1	0.99815	0.97114	Imputed	T	0.03477	intergenic	MIR633;TANC2	61047091
8	chr8:133663784:C:A	133663784	C	A	27	54	0.5	9	0.0027	0	C	ADD	4257	0.7093	0.1397	0.5393	0.9327	-2.459	0.01395	0.4683	0.99114	0.95722	Imputed	C	0.221	ncRNA_exonic	LOC105375773	134676027
11	chr11:8277479:C:T	8277479	T	C	13	2	6.5	8.067	0.004509	0	T	ADD	4257	1.879	0.2395	1.175	3.005	2.635	0.00842	0.5611	0.99943	0.9894	Imputed	T	0.02925	intergenic	LMO1;STK33	8299026
15	chr15:23754638:T:C	23754638	T	C	14	38	0.3684	11.08	0.0008741	2	T	ADD	4257	0.7009	0.1762	0.4962	0.99	-2.017	0.04367	0.2194	0.96952	0.76702	Imputed	T	0.1312	intergenic	NDN;PWRN4	23999785
10	chr10:60840918:A:G	60840918	A	G	37	68	0.5441	9.152	0.002484	1	G	ADD	4257	1.291	0.1054	1.05	1.587	2.423	0.01538	0.3786	0.96377	0.89274	Imputed	G	0.489	intergenic	CDK1;RHOBTB1	62600676
10	chr10:10673510:T:C	10673510	C	T	49	29	1.69	5.128	0.02354	0	C	ADD	4257	1.432	0.1139	1.145	1.79	3.151	0.001624	0.2083	0.997	0.98765	Imputed	C	0.2284	intronic	CELF2	10715473
11	chr11:8272488:C:G	8272488	G	C	13	2	6.5	8.067	0.004509	0	G	ADD	4257	1.879	0.2396	1.175	3.004	2.631	0.008502	0.5611	0.99921	0.98619	Imputed	G	0.02925	intergenic	LMO1;STK33	8294035
9	chr9:89402818:G:A	89402818	A	G	48	29	1.655	4.688	0.03037	0	A	ADD	4257	1.425	0.1099	1.149	1.768	3.222	0.001273	0.426	0.99568	0.98369	Imputed	A	0.2734	intronic	SEMA4D	92017733
1	chr1:112372667:A:G	112372667	G	A	32	13	2.462	8.022	0.004621	1	G	ADD	4257	1.43	0.1356	1.096	1.865	2.636	0.008378	0.03206	0.99351	0.96349	Imputed	G	0.1533	intergenic	LINC01750;CTTNBP2NL	112915289
20	chr20:63515229:G:A	63515229	A	G	14	5	2.8	4.263	0.03895	0	A	ADD	4257	1.888	0.193	1.293	2.755	3.292	0.0009958	0.3773	0.99929	0.98806	Imputed	A	0.04804	intergenic	EEF1A2;PPDPF	62146582
17	chr17:63126326:G:A	63126326	A	G	16	3	5.333	8.895	0.00286	0	A	ADD	4257	1.766	0.2304	1.124	2.774	2.469	0.01357	0.6277	0.99824	0.97231	Imputed	A	0.03418	intronic	TANC2	61203687
16	chr16:77458489:T:C	77458489	C	T	33	61	0.541	8.34	0.003877	0	C	ADD	4257	0.7426	0.1156	0.592	0.9314	-2.575	0.01003	0.2933	0.99986	0.99939	Genotyped	C	0.3613	intergenic	ADAMTS18;NUDT7	77492386
16	chr16:77458530:C:G	77458530	G	C	33	61	0.541	8.34	0.003877	0	G	ADD	4257	0.7426	0.1156	0.592	0.9314	-2.575	0.01003	0.2933	0.99825	0.99254	Imputed	G	0.3613	intergenic	ADAMTS18;NUDT7	77492427
15	chr15:23758018:G:A	23758018	G	A	14	38	0.3684	11.08	0.0008741	2	G	ADD	4257	0.7017	0.1763	0.4967	0.9914	-2.009	0.04452	0.1723	0.96979	0.7705	Imputed	G	0.1312	intergenic	NDN;PWRN4	24003165
15	chr15:23755491:C:T	23755491	C	T	14	38	0.3684	11.08	0.0008741	2	C	ADD	4257	0.7053	0.1739	0.5016	0.9918	-2.007	0.04473	0.348	0.96937	0.76855	Imputed	C	0.1338	intergenic	NDN;PWRN4	24000638
17	chr17:63006173:A:G	63006173	G	A	16	3	5.333	8.895	0.00286	0	G	ADD	4257	1.664	0.2065	1.11	2.493	2.466	0.01368	0.7202	0.99985	0.99735	Imputed	G	0.04675	intergenic	MIR633;TANC2	61083534
9	chr9:120945003:C:T	120945003	T	C	6	20	0.3	7.538	0.00604	2	T	ADD	4257	0.3701	0.3651	0.181	0.7571	-2.722	0.006487	1	0.99422	0.89297	Imputed	T	0.04921	intergenic	TRAF1;C5	123707281
15	chr15:79118777:CTT:C	79118777	C	CTT	29	13	2.231	6.095	0.01355	0	C	ADD	4257	1.563	0.15	1.165	2.097	2.979	0.002896	1	0.99173	0.93101	Imputed	C	0.09725	intergenic	RASGRF1;ANKRD34C-AS1	79411119
10	chr10:10668724:G:A	10668724	A	G	47	28	1.679	4.813	0.02824	2	A	ADD	4257	1.439	0.1139	1.151	1.799	3.197	0.001391	0.1719	0.99782	0.99004	Imputed	A	0.2246	intronic	CELF2	10710687
11	chr11:126116858:G:A	126116858	G	A	60	33	1.818	7.839	0.005114	0	G	ADD	4257	1.349	0.1123	1.082	1.681	2.665	0.007699	0.7861	0.99161	0.96671	Imputed	G	0.2847	intergenic	CDON;RPUSD4	125986753
2	chr2:76489258:G:T	76489258	T	G	26	12	2.167	5.158	0.02314	0	T	ADD	4257	1.686	0.1666	1.216	2.338	3.136	0.001713	1	0.99954	0.99516	Imputed	T	0.07552	intergenic	GCFC2;LRRTM4	76716384
12	chr12:9085983:A:G	9085983	G	A	45	78	0.5769	8.854	0.002925	0	G	ADD	4257	0.7698	0.106	0.6254	0.9475	-2.469	0.01356	0.9249	0.99286	0.97517	Imputed	G	0.4972	intronic	A2M	9238579
17	chr17:7722656:C:CT	7722656	CT	C	35	66	0.5303	9.515	0.002038	2	CT	ADD	4257	0.7656	0.1143	0.6119	0.9579	-2.336	0.01948	0.7334	0.97632	0.91781	Imputed	CT	0.3572	0		7625974
2	chr2:12113069:G:A	12113069	A	G	6	0	NA	6	0.01431	0	A	ADD	4257	2.805	0.3448	1.427	5.515	2.991	0.002778	1	0.99895	0.9659	Imputed	A	0.01057	ncRNA_intronic	MIR3681HG	12253195
17	chr17:63049029:A:G	63049029	G	A	16	3	5.333	8.895	0.00286	0	G	ADD	4257	1.662	0.2066	1.109	2.492	2.46	0.01391	0.7202	0.99984	0.99733	Imputed	G	0.04686	intronic	TANC2	61126390
6	chr6:18730462:G:C	18730462	C	G	18	6	3	6	0.01431	0	C	ADD	4257	1.712	0.1798	1.203	2.435	2.99	0.002786	0.793	0.99818	0.98042	Imputed	C	0.06542	intergenic	MIR548A1;LOC101928519	18730693
6	chr6:48305596:C:T	48305596	T	C	30	11	2.727	8.805	0.003004	2	T	ADD	4257	1.462	0.1534	1.082	1.975	2.476	0.0133	0.7261	0.99156	0.93717	Imputed	T	0.1014	intergenic	PTCHD4;MUT	48273332
15	chr15:23754526:T:C	23754526	T	C	14	38	0.3684	11.08	0.0008741	2	T	ADD	4257	0.7035	0.1761	0.4982	0.9936	-1.996	0.04588	0.2449	0.96967	0.76674	Imputed	T	0.1308	intergenic	NDN;PWRN4	23999673
11	chr11:8275335:C:T	8275335	T	C	13	2	6.5	8.067	0.004509	0	T	ADD	4257	1.871	0.2395	1.17	2.991	2.615	0.008915	0.5639	0.99945	0.98973	Imputed	T	0.02936	intergenic	LMO1;STK33	8296882
9	chr9:89416445:CAT:C	89416445	C	CAT	48	29	1.655	4.688	0.03037	0	C	ADD	4257	1.423	0.1099	1.147	1.765	3.211	0.001325	0.3599	0.99676	0.98714	Imputed	C	0.2735	intronic	SEMA4D	92031360
6	chr6:18754673:G:A	18754673	A	G	35	67	0.5224	10.04	0.001532	0	A	ADD	4257	0.7847	0.1092	0.6335	0.9719	-2.221	0.02635	0.6301	0.9944	0.98121	Imputed	A	0.4241	intergenic	MIR548A1;LOC101928519	18754904
16	chr16:9412247:C:T	9412247	T	C	6	0	NA	6	0.01431	0	T	ADD	4257	3.335	0.4034	1.513	7.354	2.986	0.002825	1	0.99927	0.95983	Imputed	T	0.007282	intergenic	LINC02177;LINC01177	9506104
14	chr14:90672146:G:A	90672146	G	A	73	49	1.49	4.721	0.02979	0	G	ADD	4257	1.403	0.1058	1.141	1.727	3.203	0.001358	0.1681	0.98922	0.96187	Imputed	G	0.3993	intronic	TTC7B	91138490
17	chr17:35175373:A:G	35175373	A	G	41	64	0.6406	5.038	0.0248	0	A	ADD	4257	0.7098	0.1088	0.5735	0.8786	-3.15	0.001633	0.7266	0.99757	0.99125	Imputed	A	0.4417	intronic	UNC45B	33502392
6	chr6:18739258:A:G	18739258	G	A	36	67	0.5373	9.33	0.002254	0	G	ADD	4257	0.7728	0.1089	0.6242	0.9567	-2.366	0.01797	0.5223	0.99354	0.97714	Imputed	G	0.4304	intergenic	MIR548A1;LOC101928519	18739489
6	chr6:18765735:G:A	18765735	A	G	18	6	3	6	0.01431	0	A	ADD	4257	1.713	0.1803	1.203	2.44	2.985	0.002831	1	0.99879	0.98676	Imputed	A	0.06331	intergenic	MIR548A1;LOC101928519	18765966
1	chr1:211501137:C:A	211501137	A	C	4	0	NA	4	0.0455	0	A	ADD	4257	3.229	0.3529	1.617	6.449	3.322	0.0008942	1	0.99926	0.95656	Imputed	A	0.0074	intergenic	RD3;SLC30A1	211674479
15	chr15:54582987:G:C	54582987	C	G	7	1	7	4.5	0.03389	0	C	ADD	4257	2.306	0.258	1.391	3.824	3.238	0.001202	1	0.99972	0.99273	Imputed	C	0.0222	intronic	UNC13C	54875185
6	chr6:37103600:A:T	37103600	T	A	7	0	NA	7	0.008151	0	T	ADD	4257	2.51	0.3279	1.32	4.773	2.806	0.005013	0.1158	0.99981	0.99103	Imputed	T	0.0128	intergenic	FGD2;PIM1	37071376
17	chr17:35177790:C:T	35177790	C	T	41	64	0.6406	5.038	0.0248	0	C	ADD	4257	0.7101	0.1088	0.5737	0.8788	-3.147	0.001649	0.7506	0.99757	0.99127	Imputed	C	0.4416	intronic	UNC45B	33504809
15	chr15:23756963:A:G	23756963	A	G	14	38	0.3684	11.08	0.0008741	2	A	ADD	4257	0.7044	0.1762	0.4987	0.9951	-1.988	0.04681	0.1935	0.97027	0.77184	Imputed	A	0.1307	intergenic	NDN;PWRN4	24002110
14	chr14:90667361:C:A	90667361	C	A	73	49	1.49	4.721	0.02979	0	C	ADD	4257	1.403	0.1058	1.14	1.726	3.2	0.001376	0.1487	0.98941	0.96231	Imputed	C	0.3993	intronic	TTC7B	91133705
21	chr21:29205220:G:A	29205220	A	G	5	0	NA	5	0.02535	0	A	ADD	4257	3.186	0.3676	1.55	6.549	3.152	0.001621	1	0.99933	0.96288	Imputed	A	0.007987	ncRNA_intronic	LINC00189	30577541
2	chr2:76496025:C:T	76496025	T	C	26	12	2.167	5.158	0.02314	0	T	ADD	4257	1.683	0.1666	1.214	2.333	3.124	0.001785	1	0.99953	0.99506	Imputed	T	0.07564	intergenic	GCFC2;LRRTM4	76723151
16	chr16:77456579:A:G	77456579	G	A	34	61	0.5574	7.674	0.005603	0	G	ADD	4257	0.7327	0.1161	0.5836	0.92	-2.678	0.007413	0.3076	0.99781	0.99121	Imputed	G	0.3582	intergenic	ADAMTS18;NUDT7	77490476
9	chr9:89419435:G:A	89419435	A	G	48	29	1.655	4.688	0.03037	0	A	ADD	4257	1.422	0.1099	1.146	1.763	3.2	0.001376	0.4262	0.9972	0.98866	Imputed	A	0.2738	intronic	SEMA4D	92034350
9	chr9:89398813:T:A	89398813	A	T	49	29	1.69	5.128	0.02354	0	A	ADD	4257	1.41	0.1099	1.137	1.749	3.124	0.001782	0.5004	0.99511	0.98186	Imputed	A	0.2753	intronic	SEMA4D	92013728
2	chr2:76476580:A:G	76476580	G	A	26	12	2.167	5.158	0.02314	0	G	ADD	4257	1.681	0.1666	1.213	2.33	3.118	0.001818	1	0.99952	0.99491	Imputed	G	0.07576	intergenic	GCFC2;LRRTM4	76703706
2	chr2:76483164:A:G	76483164	G	A	26	12	2.167	5.158	0.02314	0	G	ADD	4257	1.681	0.1666	1.213	2.33	3.118	0.001818	1	1	1	Genotyped	G	0.07576	intergenic	GCFC2;LRRTM4	76710290
18	chr18:4025719:G:A	4025719	A	G	21	44	0.4773	8.138	0.004334	0	A	ADD	4257	0.6941	0.1413	0.5262	0.9156	-2.584	0.009769	0.5481	0.99911	0.99503	Genotyped	A	0.2148	intronic	DLGAP1	4025719
1	chr1:228765516:A:G	228765516	G	A	44	73	0.6027	7.188	0.007339	0	A	ADD	4257	1.341	0.1064	1.089	1.652	2.761	0.00577	0.6373	0.99385	0.97958	Imputed	A	0.4871	intergenic	RHOU;MIR4454	228901263
18	chr18:4027333:C:G	4027333	G	C	21	44	0.4773	8.138	0.004334	0	G	ADD	4257	0.6939	0.1414	0.5259	0.9156	-2.583	0.009787	0.5789	0.9959	0.97575	Imputed	G	0.2148	intronic	DLGAP1	4027333
1	chr1:211354991:G:A	211354991	A	G	4	0	NA	4	0.0455	0	A	ADD	4257	3.211	0.3528	1.608	6.411	3.306	0.0009452	1	0.9992	0.95161	Imputed	A	0.0074	intronic	TRAF5	211528333
10	chr10:10696182:G:T	10696182	T	G	47	28	1.679	4.813	0.02824	1	T	ADD	4257	1.438	0.1147	1.149	1.801	3.168	0.001533	0.385	0.99765	0.98962	Imputed	T	0.2232	intronic	CELF2	10738145
9	chr9:89415109:T:C	89415109	C	T	48	29	1.655	4.688	0.03037	0	C	ADD	4257	1.42	0.1099	1.145	1.761	3.189	0.001429	0.4038	0.99675	0.98704	Imputed	C	0.274	intronic	SEMA4D	92030024
7	chr7:148601789:T:C	148601789	C	T	27	54	0.5	9	0.0027	0	C	ADD	4257	0.7282	0.1318	0.5624	0.9428	-2.407	0.01608	0.6503	0.99194	0.96372	Imputed	C	0.2536	intronic	C7orf33	148298881
15	chr15:56057538:A:G	56057538	G	A	11	3	3.667	4.571	0.03251	0	G	ADD	4257	2.265	0.2548	1.374	3.732	3.208	0.001336	1	0.99567	0.89916	Imputed	G	0.02267	intergenic	NEDD4;RFX7	56349736
10	chr10:128587488:T:A	128587488	A	T	4	0	NA	4	0.0455	0	A	ADD	4257	5.317	0.5059	1.973	14.33	3.303	0.000956	1	0.99995	0.99358	Imputed	A	0.003171	intergenic	LINC01163;MGMT	130385752
9	chr9:89410721:C:T	89410721	T	C	48	29	1.655	4.688	0.03037	0	T	ADD	4257	1.42	0.1099	1.144	1.761	3.188	0.001434	0.4038	0.99571	0.98401	Imputed	T	0.274	intronic	SEMA4D	92025636
9	chr9:89410842:C:T	89410842	T	C	48	29	1.655	4.688	0.03037	0	T	ADD	4257	1.42	0.1099	1.144	1.761	3.188	0.001434	0.4038	0.99572	0.98404	Imputed	T	0.274	intronic	SEMA4D	92025757
5	chr5:2330878:T:C	2330878	T	C	35	67	0.5224	10.04	0.001532	0	T	ADD	4257	0.7862	0.1098	0.6339	0.975	-2.19	0.02852	0.8976	0.99975	0.99914	Genotyped	T	0.4205	intergenic	LOC100506858;LSINCT5	2330992
2	chr2:128238749:C:T	128238749	T	C	24	53	0.4528	10.92	0.0009502	0	T	ADD	4257	0.7663	0.1335	0.5899	0.9955	-1.994	0.0462	0.5672	0.99754	0.98758	Imputed	T	0.2303	intergenic	UGGT1;HS6ST1	128996323
10	chr10:97622501:T:C	97622501	C	T	47	27	1.741	5.405	0.02007	0	C	ADD	4257	1.45	0.1213	1.143	1.839	3.062	0.002198	0.1664	0.99875	0.99382	Imputed	C	0.2107	intronic	MORN4	99382258
1	chr1:228776060:G:A	228776060	G	A	49	24	2.042	8.562	0.003433	0	G	ADD	4257	1.355	0.1222	1.066	1.722	2.486	0.01291	0.2169	0.99408	0.96917	Imputed	G	0.1899	intergenic	RHOU;MIR4454	228911807
16	chr16:79256865:A:C	79256865	A	C	59	36	1.639	5.568	0.01829	0	A	ADD	4257	1.379	0.1059	1.12	1.697	3.032	0.002426	0.4026	0.99945	0.99802	Genotyped	A	0.3461	intergenic	WWOX;MAF	79290762
2	chr2:76432386:T:A	76432386	A	T	24	11	2.182	4.829	0.02799	0	A	ADD	4257	1.705	0.1689	1.224	2.374	3.157	0.001595	1	0.9984	0.98339	Imputed	A	0.07341	intergenic	GCFC2;LRRTM4	76659512
1	chr1:112365587:G:A	112365587	A	G	33	13	2.538	8.696	0.00319	0	A	ADD	4257	1.407	0.139	1.072	1.848	2.457	0.01401	0.01683	0.99693	0.98141	Imputed	A	0.1439	intergenic	LINC01750;CTTNBP2NL	112908209
5	chr5:2330865:T:C	2330865	T	C	35	67	0.5224	10.04	0.001532	0	T	ADD	4257	0.7871	0.1099	0.6345	0.9763	-2.178	0.02939	0.9231	0.99675	0.98658	Imputed	T	0.4201	intergenic	LOC100506858;LSINCT5	2330979
5	chr5:2330932:T:C	2330932	T	C	35	67	0.5224	10.04	0.001532	0	T	ADD	4257	0.7871	0.1099	0.6345	0.9763	-2.178	0.02939	0.9231	0.99675	0.98658	Imputed	T	0.4201	intergenic	LOC100506858;LSINCT5	2331046
5	chr5:2331050:T:A	2331050	T	A	35	67	0.5224	10.04	0.001532	0	T	ADD	4257	0.7871	0.1099	0.6345	0.9763	-2.178	0.02939	0.9231	0.99675	0.98656	Imputed	T	0.4201	intergenic	LOC100506858;LSINCT5	2331164
10	chr10:97621437:C:T	97621437	T	C	47	27	1.741	5.405	0.02007	0	T	ADD	4257	1.449	0.1213	1.142	1.837	3.055	0.002253	0.1663	0.99905	0.99498	Imputed	T	0.2108	intronic	MORN4	99381194
14	chr14:76335284:C:G	76335284	G	C	39	16	2.438	9.618	0.001927	1	G	ADD	4257	1.418	0.1544	1.048	1.92	2.264	0.02355	0.9297	0.99754	0.983	Imputed	G	0.1003	intergenic	GPATCH2L;ESRRB	76801627
14	chr14:105171410:G:A	105171410	A	G	24	11	2.182	4.829	0.02799	1	A	ADD	4257	1.566	0.1423	1.185	2.07	3.152	0.001623	0.7487	0.99529	0.9633	Imputed	A	0.1125	intergenic	JAG2;NUDT14	105637747
5	chr5:2330223:T:C	2330223	T	C	35	67	0.5224	10.04	0.001532	0	T	ADD	4257	0.7873	0.11	0.6346	0.9767	-2.174	0.02968	1	0.99675	0.98656	Imputed	T	0.42	intergenic	LOC100506858;LSINCT5	2330337
10	chr10:1230246:A:G	1230246	G	A	28	14	2	4.667	0.03075	0	G	ADD	4257	1.568	0.1416	1.188	2.07	3.177	0.001488	0.4189	0.99999	0.99991	Genotyped	G	0.1245	intronic	ADARB2	1276186
14	chr14:31842169:G:A	31842169	A	G	6	0	NA	6	0.01431	0	A	ADD	4257	4.427	0.5047	1.647	11.91	2.948	0.003198	1	0.99948	0.96843	Imputed	A	0.003289	intronic	NUBPL	32311375
14	chr14:31855402:A:G	31855402	G	A	6	0	NA	6	0.01431	0	G	ADD	4257	4.427	0.5047	1.647	11.91	2.948	0.003198	1	0.99948	0.96833	Imputed	G	0.003289	intronic	NUBPL	32324608
5	chr5:2330768:TA:T	2330768	TA	T	35	67	0.5224	10.04	0.001532	0	TA	ADD	4257	0.7875	0.11	0.6348	0.977	-2.172	0.02988	1	0.99653	0.98592	Imputed	TA	0.42	0		2330882
16	chr16:77432957:C:T	77432957	T	C	32	62	0.5161	9.574	0.001973	0	T	ADD	4257	0.7685	0.1161	0.6121	0.9648	-2.269	0.0233	0.2868	0.99569	0.9838	Imputed	T	0.3507	intronic	ADAMTS18	77466854
5	chr5:2331326:T:C	2331326	T	C	35	67	0.5224	10.04	0.001532	0	T	ADD	4257	0.7878	0.1099	0.6351	0.9773	-2.169	0.03006	1	0.99669	0.98632	Imputed	T	0.4199	intergenic	LOC100506858;LSINCT5	2331440
11	chr11:88320811:T:C	88320811	T	C	25	45	0.5556	5.714	0.01683	0	T	ADD	4257	0.6352	0.1515	0.472	0.8548	-2.996	0.00274	0.5553	0.99368	0.96119	Imputed	T	0.1967	UTR3	CTSC	88053979
5	chr5:2331099:C:A	2331099	C	A	35	67	0.5224	10.04	0.001532	0	C	ADD	4257	0.7882	0.1099	0.6354	0.9776	-2.166	0.03033	0.9487	0.99675	0.98656	Imputed	C	0.4199	intergenic	LOC100506858;LSINCT5	2331213
5	chr5:2331111:C:G	2331111	C	G	35	67	0.5224	10.04	0.001532	0	C	ADD	4257	0.7882	0.1099	0.6354	0.9776	-2.166	0.03033	0.9487	0.99675	0.98656	Imputed	C	0.4199	intergenic	LOC100506858;LSINCT5	2331225
1	chr1:228780540:C:T	228780540	C	T	48	23	2.087	8.803	0.003008	0	C	ADD	4257	1.341	0.1214	1.057	1.702	2.42	0.01551	0.2484	0.98955	0.95199	Imputed	C	0.196	intergenic	RHOU;MIR4454	228916287
5	chr5:2331180:A:C	2331180	A	C	35	67	0.5224	10.04	0.001532	0	A	ADD	4257	0.7885	0.1099	0.6356	0.9781	-2.161	0.03066	0.9743	0.99668	0.98627	Imputed	A	0.4198	intergenic	LOC100506858;LSINCT5	2331294
5	chr5:2331189:G:C	2331189	G	C	35	67	0.5224	10.04	0.001532	0	G	ADD	4257	0.7885	0.1099	0.6356	0.9781	-2.161	0.03066	0.9743	0.99669	0.98631	Imputed	G	0.4198	intergenic	LOC100506858;LSINCT5	2331303
6	chr6:37383300:T:G	37383300	G	T	5	0	NA	5	0.02535	1	G	ADD	4257	3.338	0.3873	1.562	7.13	3.112	0.001857	1	0.99917	0.95784	Imputed	G	0.0074	intronic	RNF8	37351076
6	chr6:18732813:T:A	18732813	A	T	18	6	3	6	0.01431	0	A	ADD	4257	1.707	0.1821	1.195	2.44	2.939	0.003295	0.7805	0.99868	0.98498	Imputed	A	0.06131	intergenic	MIR548A1;LOC101928519	18733044
6	chr6:18732831:C:A	18732831	A	C	18	6	3	6	0.01431	0	A	ADD	4257	1.707	0.1821	1.195	2.44	2.939	0.003295	0.7805	0.99867	0.98493	Imputed	A	0.06131	intergenic	MIR548A1;LOC101928519	18733062
10	chr10:10691629:T:G	10691629	G	T	47	28	1.679	4.813	0.02824	1	G	ADD	4257	1.434	0.1146	1.145	1.795	3.142	0.001677	0.3376	0.99823	0.99194	Imputed	G	0.2236	intronic	CELF2	10733592
2	chr2:76444962:A:C	76444962	C	A	26	11	2.364	6.081	0.01366	0	C	ADD	4257	1.652	0.1717	1.18	2.312	2.923	0.003468	0.8093	0.99798	0.98178	Imputed	C	0.07188	intergenic	GCFC2;LRRTM4	76672088
9	chr9:89412583:G:A	89412583	A	G	48	29	1.655	4.688	0.03037	0	A	ADD	4257	1.415	0.1098	1.141	1.755	3.161	0.00157	0.3823	0.99665	0.98671	Imputed	A	0.2746	intronic	SEMA4D	92027498
10	chr10:10688837:CA:C	10688837	C	CA	47	28	1.679	4.813	0.02824	1	C	ADD	4257	1.433	0.1146	1.144	1.794	3.137	0.001709	0.3381	0.99807	0.99122	Imputed	C	0.2237	intronic	CELF2	10730800
15	chr15:79129345:G:C	79129345	C	G	27	13	2.077	4.9	0.02686	0	C	ADD	4257	1.593	0.1491	1.189	2.133	3.122	0.001798	0.7853	0.99216	0.93382	Imputed	C	0.0976	intergenic	RASGRF1;ANKRD34C-AS1	79421687
10	chr10:60840529:A:G	60840529	A	G	37	68	0.5441	9.152	0.002484	1	G	ADD	4257	1.28	0.1055	1.04	1.574	2.336	0.01952	0.3301	0.96438	0.89369	Imputed	G	0.4989	intergenic	CDK1;RHOBTB1	62600287
10	chr10:10694432:G:C	10694432	C	G	47	28	1.679	4.813	0.02824	1	C	ADD	4257	1.432	0.1145	1.144	1.792	3.135	0.001717	0.2941	0.99819	0.99175	Imputed	C	0.2237	intronic	CELF2	10736395
10	chr10:10696702:G:A	10696702	A	G	47	28	1.679	4.813	0.02824	1	A	ADD	4257	1.432	0.1145	1.144	1.792	3.135	0.001717	0.2941	0.99768	0.98991	Imputed	A	0.2237	intronic	CELF2	10738665
2	chr2:101638432:C:T	101638432	T	C	8	1	8	5.444	0.01963	0	T	ADD	4257	2.102	0.2454	1.299	3.399	3.027	0.002471	0.5304	0.99792	0.95715	Imputed	T	0.02748	intergenic	RFX8;MAP4K4	102254894
17	chr17:63065369:C:T	63065369	T	C	15	3	5	8	0.004678	0	T	ADD	4257	1.72	0.212	1.135	2.606	2.559	0.0105	1	0.99936	0.98913	Imputed	T	0.04134	intronic	TANC2	61142730
17	chr17:63069017:A:C	63069017	C	A	15	3	5	8	0.004678	0	C	ADD	4257	1.72	0.212	1.135	2.606	2.559	0.0105	1	0.99935	0.98895	Imputed	C	0.04134	intronic	TANC2	61146378
17	chr17:63076018:C:G	63076018	G	C	15	3	5	8	0.004678	0	G	ADD	4257	1.72	0.212	1.135	2.606	2.559	0.0105	1	0.99934	0.98875	Imputed	G	0.04134	intronic	TANC2	61153379
17	chr17:63086635:T:C	63086635	C	T	15	3	5	8	0.004678	0	C	ADD	4257	1.72	0.212	1.135	2.606	2.559	0.0105	1	0.99948	0.99095	Imputed	C	0.04134	intronic	TANC2	61163996
17	chr17:63104531:T:A	63104531	A	T	15	3	5	8	0.004678	0	A	ADD	4257	1.72	0.212	1.135	2.606	2.559	0.0105	1	0.99951	0.99166	Imputed	A	0.04134	intronic	TANC2	61181892
10	chr10:69109791:C:T	69109791	T	C	22	10	2.2	4.5	0.03389	0	T	ADD	4257	1.768	0.179	1.245	2.512	3.184	0.001454	1	0.99877	0.98679	Imputed	T	0.06225	intergenic	SRGN;VPS26A	70869547
10	chr10:69111326:A:G	69111326	G	A	22	10	2.2	4.5	0.03389	0	G	ADD	4257	1.768	0.179	1.245	2.512	3.184	0.001454	1	0.99877	0.98678	Imputed	G	0.06225	intergenic	SRGN;VPS26A	70871082
1	chr1:211338992:G:A	211338992	A	G	4	0	NA	4	0.0455	0	A	ADD	4257	3.163	0.3525	1.585	6.311	3.267	0.001088	1	0.99918	0.94931	Imputed	A	0.007517	intronic	TRAF5	211512334
10	chr10:10689506:C:T	10689506	T	C	47	28	1.679	4.813	0.02824	1	T	ADD	4257	1.431	0.1146	1.143	1.791	3.129	0.001756	0.3154	0.99832	0.99242	Imputed	T	0.2239	intronic	CELF2	10731469
10	chr10:10689818:T:C	10689818	C	T	47	28	1.679	4.813	0.02824	1	C	ADD	4257	1.431	0.1146	1.143	1.791	3.129	0.001756	0.3154	0.99832	0.9924	Imputed	C	0.2239	intronic	CELF2	10731781
10	chr10:10694307:T:G	10694307	G	T	47	28	1.679	4.813	0.02824	1	G	ADD	4257	1.431	0.1146	1.143	1.791	3.128	0.001758	0.3154	0.99785	0.99059	Imputed	G	0.2239	intronic	CELF2	10736270
10	chr10:10608835:C:T	10608835	T	C	55	30	1.833	7.353	0.006695	0	T	ADD	4257	1.343	0.11	1.082	1.666	2.677	0.007425	0.09184	0.99745	0.98837	Imputed	T	0.2703	intronic	CELF2	10650798
15	chr15:101077507:T:C	101077507	C	T	34	19	1.789	4.245	0.03936	0	C	ADD	4257	1.548	0.1356	1.187	2.02	3.224	0.001265	0.5973	0.987	0.92201	Imputed	C	0.1413	intergenic	LRRK1;CHSY1	101617712
6	chr6:18735541:AT:A	18735541	A	AT	18	6	3	6	0.01431	0	A	ADD	4257	1.702	0.1821	1.191	2.432	2.922	0.003482	0.7805	0.99864	0.98452	Imputed	A	0.06143	intergenic	MIR548A1;LOC101928519	18735772
6	chr6:18750709:G:A	18750709	A	G	37	67	0.5522	8.654	0.003264	0	A	ADD	4257	0.7679	0.1089	0.6203	0.9506	-2.425	0.01529	0.4243	0.99525	0.98397	Imputed	A	0.4321	intergenic	MIR548A1;LOC101928519	18750940
10	chr10:8235987:C:T	8235987	T	C	16	6	2.667	4.545	0.03301	0	T	ADD	4257	1.746	0.1757	1.237	2.464	3.172	0.001513	0.5993	0.99837	0.9804	Imputed	T	0.06542	intergenic	GATA3;LINC00708	8277950
1	chr1:211280653:A:G	211280653	G	A	4	0	NA	4	0.0455	0	G	ADD	4257	3.159	0.3524	1.583	6.304	3.264	0.001099	1	0.99927	0.95391	Imputed	G	0.007517	intronic	RCOR3	211453995
7	chr7:155409649:C:T	155409649	T	C	62	39	1.59	5.238	0.0221	1	T	ADD	4257	1.374	0.1042	1.121	1.686	3.052	0.002271	0.2254	0.99025	0.96787	Imputed	T	0.4415	intergenic	LOC100286906;EN2	155202344
10	chr10:97618152:C:T	97618152	T	C	47	27	1.741	5.405	0.02007	0	T	ADD	4257	1.443	0.1213	1.138	1.83	3.023	0.002501	0.1672	0.99903	0.99487	Imputed	T	0.2114	intronic	MORN4	99377909
10	chr10:10696775:G:A	10696775	A	G	47	28	1.679	4.813	0.02824	1	A	ADD	4257	1.43	0.1146	1.143	1.79	3.124	0.001786	0.3159	0.99785	0.99079	Imputed	A	0.224	intronic	CELF2	10738738
9	chr9:121419923:G:A	121419923	G	A	80	47	1.702	8.575	0.003408	0	G	ADD	4257	1.286	0.1032	1.05	1.574	2.437	0.01482	0.08268	0.99731	0.98997	Imputed	G	0.402	intergenic	STOM;GGTA1P	124182201
10	chr10:10689485:CAAATT:C	10689485	C	CAAATT	47	28	1.679	4.813	0.02824	1	C	ADD	4257	1.43	0.1146	1.143	1.79	3.123	0.001789	0.3159	0.99827	0.99216	Imputed	C	0.224	intronic	CELF2	10731448
10	chr10:10686947:T:A	10686947	A	T	47	28	1.679	4.813	0.02824	1	A	ADD	4257	1.43	0.1146	1.143	1.79	3.123	0.001792	0.3159	0.9983	0.99232	Imputed	A	0.224	intronic	CELF2	10728910
10	chr10:10687898:G:A	10687898	A	G	47	28	1.679	4.813	0.02824	1	A	ADD	4257	1.43	0.1146	1.143	1.79	3.123	0.001792	0.3159	0.99831	0.99239	Imputed	A	0.224	intronic	CELF2	10729861
10	chr10:10688152:T:C	10688152	C	T	47	28	1.679	4.813	0.02824	1	C	ADD	4257	1.43	0.1146	1.143	1.79	3.123	0.001792	0.3159	0.99831	0.99237	Imputed	C	0.224	intronic	CELF2	10730115
19	chr19:54434531:T:C	54434531	C	T	13	3	4.333	6.25	0.01242	0	C	ADD	4257	1.836	0.2115	1.213	2.778	2.872	0.004081	0.3834	0.99997	0.99933	Genotyped	C	0.03923	intronic	TTYH1	54945711
1	chr1:211381971:T:C	211381971	C	T	4	0	NA	4	0.0455	0	C	ADD	4257	3.154	0.3525	1.581	6.295	3.259	0.001117	1	0.99919	0.95143	Imputed	C	0.007517	upstream	LINC00467	211555313
2	chr2:134053333:A:T	134053333	T	A	1	12	0.08333	9.308	0.002282	0	T	ADD	4257	0.2641	0.5828	0.08427	0.8277	-2.284	0.02235	0.3846	0.99877	0.93689	Imputed	T	0.0276	intergenic	NCKAP5;MIR3679	134810904
2	chr2:76488446:C:T	76488446	T	C	27	11	2.455	6.737	0.009444	0	T	ADD	4257	1.587	0.1661	1.146	2.198	2.782	0.005401	0.827	0.99933	0.99334	Imputed	T	0.07975	intergenic	GCFC2;LRRTM4	76715572
20	chr20:43508479:G:A	43508479	A	G	4	0	NA	4	0.0455	0	A	ADD	4257	5.203	0.5063	1.929	14.04	3.258	0.001123	1	0.99962	0.95868	Imputed	A	0.003054	intronic	L3MBTL1	42137119
20	chr20:43523325:C:A	43523325	A	C	4	0	NA	4	0.0455	0	A	ADD	4257	5.203	0.5063	1.929	14.04	3.258	0.001123	1	0.99966	0.96274	Imputed	A	0.003054	intronic	L3MBTL1	42151965
15	chr15:79118704:A:C	79118704	C	A	29	14	2.071	5.233	0.02217	0	C	ADD	4257	1.575	0.1491	1.176	2.11	3.047	0.002308	0.9285	0.99148	0.93176	Imputed	C	0.0989	intergenic	RASGRF1;ANKRD34C-AS1	79411046
10	chr10:69107323:G:A	69107323	A	G	22	10	2.2	4.5	0.03389	0	A	ADD	4257	1.765	0.1791	1.242	2.506	3.171	0.001517	1	0.99877	0.98676	Imputed	A	0.06237	intergenic	SRGN;VPS26A	70867079
1	chr1:228773380:C:T	228773380	T	C	44	72	0.6111	6.759	0.00933	0	T	ADD	4257	0.7442	0.1065	0.604	0.9169	-2.774	0.005533	0.7774	0.9941	0.98045	Imputed	T	0.4982	intergenic	RHOU;MIR4454	228909127
12	chr12:9085714:T:C	9085714	C	T	45	78	0.5769	8.854	0.002925	0	C	ADD	4257	0.778	0.1059	0.6321	0.9575	-2.37	0.0178	0.9249	0.99295	0.97522	Imputed	C	0.4973	intronic	A2M	9238310
5	chr5:76970513:G:GA	76970513	GA	G	73	39	1.872	10.32	0.001315	0	GA	ADD	4257	1.251	0.1086	1.011	1.547	2.058	0.0396	0.1847	0.9949	0.98063	Imputed	GA	0.3436	0		76266338
12	chr12:9086306:T:C	9086306	C	T	45	78	0.5769	8.854	0.002925	0	C	ADD	4257	0.7783	0.106	0.6323	0.9579	-2.366	0.01799	0.9	0.99314	0.97572	Imputed	C	0.4972	intronic	A2M	9238902
12	chr12:9086426:G:T	9086426	T	G	45	78	0.5769	8.854	0.002925	0	T	ADD	4257	0.7783	0.106	0.6323	0.9579	-2.366	0.01799	0.9	0.99314	0.97572	Imputed	T	0.4972	intronic	A2M	9239022
5	chr5:76970544:G:T	76970544	T	G	73	39	1.872	10.32	0.001315	0	T	ADD	4257	1.25	0.1086	1.01	1.546	2.053	0.0401	0.1846	0.99475	0.98025	Imputed	T	0.3437	intergenic	CRHBP;AGGF1	76266369
2	chr2:76516527:T:C	76516527	C	T	26	12	2.167	5.158	0.02314	0	C	ADD	4257	1.681	0.1703	1.204	2.348	3.051	0.002281	0.8117	0.99803	0.98323	Imputed	C	0.07259	intergenic	GCFC2;LRRTM4	76743653
2	chr2:76489273:T:C	76489273	C	T	26	12	2.167	5.158	0.02314	0	C	ADD	4257	1.669	0.1679	1.201	2.319	3.051	0.002285	0.8152	0.99936	0.99342	Imputed	C	0.07423	intergenic	GCFC2;LRRTM4	76716399
1	chr1:51076193:C:T	51076193	T	C	7	1	7	4.5	0.03389	0	T	ADD	4257	2.65	0.3082	1.449	4.848	3.163	0.001564	0.1158	0.99957	0.98443	Imputed	T	0.01292	intergenic	MIR6500;C1orf185	51541865
8	chr8:125564468:G:A	125564468	A	G	36	64	0.5625	7.84	0.00511	1	G	ADD	4257	1.309	0.105	1.065	1.608	2.563	0.01038	0.8993	0.99185	0.97362	Imputed	G	0.461	intergenic	TRIB1;LINC00861	126576712
10	chr10:97621123:GAAAT:G	97621123	G	GAAAT	47	29	1.621	4.263	0.03895	0	G	ADD	4257	1.47	0.1203	1.161	1.861	3.203	0.001362	0.05561	0.99486	0.97607	Imputed	G	0.2173	intronic	MORN4	99380880
6	chr6:18751239:G:C	18751239	C	G	37	67	0.5522	8.654	0.003264	0	C	ADD	4257	0.7697	0.1089	0.6217	0.9529	-2.403	0.01626	0.4058	0.99493	0.98297	Imputed	C	0.4314	intergenic	MIR548A1;LOC101928519	18751470
14	chr14:105150221:C:T	105150221	T	C	26	13	2	4.333	0.03737	1	T	ADD	4257	1.551	0.1375	1.184	2.03	3.19	0.001421	0.4144	0.99717	0.97941	Imputed	T	0.1227	intronic	JAG2	105616558
20	chr20:63508936:A:G	63508936	G	A	23	10	2.3	5.121	0.02364	0	G	ADD	4257	1.653	0.1645	1.197	2.282	3.056	0.002247	1	0.99959	0.99568	Imputed	G	0.0814	intergenic	EEF1A2;PPDPF	62140289
18	chr18:4028927:A:T	4028927	T	A	20	43	0.4651	8.397	0.003759	0	T	ADD	4257	0.7082	0.1407	0.5375	0.9329	-2.454	0.01414	0.6106	0.99596	0.97569	Imputed	T	0.2145	intronic	DLGAP1	4028927
10	chr10:1228598:C:T	1228598	T	C	26	13	2	4.333	0.03737	0	T	ADD	4257	1.579	0.1432	1.192	2.09	3.189	0.001426	0.1706	0.99878	0.98977	Imputed	T	0.1197	intronic	ADARB2	1274538
6	chr6:150677949:AATAGGTC:A	150677949	A	AATAGGTC	19	4	4.75	9.783	0.001762	0	A	ADD	4257	1.46	0.1749	1.037	2.057	2.165	0.03036	0.6428	0.99981	0.99763	Imputed	A	0.07505	intronic	PLEKHG1	150999085
10	chr10:69106012:A:C	69106012	C	A	22	10	2.2	4.5	0.03389	0	C	ADD	4257	1.761	0.1791	1.24	2.502	3.159	0.001581	0.891	0.99883	0.9869	Imputed	C	0.06249	intergenic	SRGN;VPS26A	70865768
10	chr10:8238065:G:A	8238065	A	G	16	6	2.667	4.545	0.03301	0	A	ADD	4257	1.74	0.1757	1.233	2.455	3.151	0.001629	0.5996	0.99839	0.98064	Imputed	A	0.06566	intergenic	GATA3;LINC00708	8280028
1	chr1:83099528:C:T	83099528	T	C	5	0	NA	5	0.02535	0	T	ADD	4257	4.014	0.4525	1.654	9.746	3.071	0.002131	1	0.99957	0.97206	Imputed	T	0.004463	ncRNA_intronic	LINC01362	83565211
2	chr2:76493061:A:G	76493061	G	A	26	12	2.167	5.158	0.02314	0	G	ADD	4257	1.666	0.1678	1.199	2.315	3.043	0.00234	0.8158	0.99936	0.99339	Imputed	G	0.07435	intergenic	GCFC2;LRRTM4	76720187
2	chr2:76493367:T:C	76493367	C	T	26	12	2.167	5.158	0.02314	0	C	ADD	4257	1.666	0.1678	1.199	2.315	3.043	0.00234	0.8158	0.99931	0.99285	Imputed	C	0.07435	intergenic	GCFC2;LRRTM4	76720493
1	chr1:117163413:T:A	117163413	A	T	26	13	2	4.333	0.03737	0	A	ADD	4257	1.647	0.1568	1.211	2.239	3.182	0.001463	0.0171	0.9978	0.98398	Imputed	A	0.08492	intronic	VTCN1	117706035
16	chr16:77456473:C:G	77456473	G	C	34	60	0.5667	7.191	0.007325	0	G	ADD	4257	0.7303	0.1175	0.58	0.9194	-2.675	0.007472	0.2407	0.99797	0.99164	Imputed	G	0.347	intergenic	ADAMTS18;NUDT7	77490370
10	chr10:10675523:A:T	10675523	T	A	49	30	1.633	4.57	0.03254	0	T	ADD	4257	1.428	0.1134	1.143	1.783	3.14	0.001687	0.1694	0.99688	0.98736	Imputed	T	0.233	intronic	CELF2	10717486
12	chr12:51957071:C:T	51957071	C	T	13	4	3.25	4.765	0.02905	0	C	ADD	4257	2.064	0.2333	1.307	3.261	3.106	0.001896	1	0.99134	0.82749	Imputed	C	0.02831	intronic	ACVR1B	52350855
6	chr6:18732511:T:C	18732511	C	T	37	65	0.5692	7.686	0.005564	0	C	ADD	4257	0.7563	0.1083	0.6116	0.9352	-2.579	0.00992	0.6795	0.99437	0.98082	Imputed	C	0.4439	intergenic	MIR548A1;LOC101928519	18732742
16	chr16:77453044:A:G	77453044	G	A	34	61	0.5574	7.674	0.005603	0	G	ADD	4257	0.7419	0.1158	0.5913	0.9309	-2.579	0.009914	0.3409	0.9967	0.98714	Imputed	G	0.3585	intergenic	ADAMTS18;NUDT7	77486941
3	chr3:136592276:T:C	136592276	C	T	5	0	NA	5	0.02535	0	C	ADD	4257	2.749	0.3302	1.439	5.25	3.062	0.002198	1	0.99996	0.99727	Imputed	C	0.01139	intronic	STAG1	136311118
6	chr6:18731703:A:G	18731703	G	A	38	65	0.5846	7.078	0.007805	0	G	ADD	4257	0.7475	0.1082	0.6047	0.9241	-2.69	0.007149	0.6569	0.99417	0.98025	Imputed	G	0.4471	intergenic	MIR548A1;LOC101928519	18731934
10	chr10:10676362:G:A	10676362	A	G	53	32	1.656	5.188	0.02274	0	A	ADD	4257	1.406	0.1126	1.128	1.753	3.028	0.00246	0.3933	0.99319	0.97238	Imputed	A	0.2457	intronic	CELF2	10718325
12	chr12:9086638:C:T	9086638	T	C	45	78	0.5769	8.854	0.002925	0	T	ADD	4257	0.7802	0.106	0.6338	0.9603	-2.342	0.01917	0.8752	0.9931	0.97562	Imputed	T	0.4966	intronic	A2M	9239234
2	chr2:76435229:G:A	76435229	A	G	26	12	2.167	5.158	0.02314	0	A	ADD	4257	1.664	0.1679	1.197	2.312	3.032	0.002426	0.9071	0.99869	0.98648	Imputed	A	0.07458	intergenic	GCFC2;LRRTM4	76662355
2	chr2:76435337:G:A	76435337	A	G	26	12	2.167	5.158	0.02314	0	A	ADD	4257	1.664	0.1679	1.197	2.312	3.032	0.002426	0.9071	0.99869	0.98647	Imputed	A	0.07458	intergenic	GCFC2;LRRTM4	76662463
2	chr2:76435623:G:A	76435623	A	G	26	12	2.167	5.158	0.02314	0	A	ADD	4257	1.664	0.1679	1.197	2.312	3.032	0.002426	0.9071	0.99868	0.98638	Imputed	A	0.07458	intergenic	GCFC2;LRRTM4	76662749
10	chr10:1276183:T:C	1276183	C	T	32	13	2.462	8.022	0.004621	0	C	ADD	4257	1.446	0.1471	1.084	1.929	2.506	0.01221	0.02017	0.99107	0.94285	Imputed	C	0.121	intronic	ADARB2	1318378
6	chr6:14318023:CA:C	14318023	C	CA	39	19	2.053	6.897	0.008636	1	C	ADD	4257	1.39	0.1212	1.096	1.763	2.719	0.006538	0.159	0.99405	0.97153	Imputed	C	0.2059	intergenic	LINC01108;JARID2	14318254
18	chr18:25600398:A:G	25600398	G	A	13	4	3.25	4.765	0.02905	0	G	ADD	4257	1.948	0.2152	1.278	2.969	3.099	0.001945	0.8206	1	0.99998	Genotyped	G	0.0377	intergenic	ZNF521;SS18	23180362
10	chr10:69103428:A:G	69103428	G	A	22	10	2.2	4.5	0.03389	0	G	ADD	4257	1.756	0.1791	1.236	2.494	3.143	0.00167	0.8909	0.99885	0.98729	Imputed	G	0.0626	intronic	SRGN	70863184
10	chr10:69105586:G:A	69105586	A	G	22	10	2.2	4.5	0.03389	0	A	ADD	4257	1.756	0.1791	1.236	2.494	3.143	0.00167	0.8909	0.99886	0.98737	Imputed	A	0.0626	downstream	SRGN	70865342
6	chr6:150677285:T:C	150677285	C	T	19	4	4.75	9.783	0.001762	0	C	ADD	4257	1.455	0.175	1.032	2.05	2.142	0.0322	0.5653	1	1	Genotyped	C	0.07529	intronic	PLEKHG1	150998421
6	chr6:150677935:G:A	150677935	A	G	19	4	4.75	9.783	0.001762	0	A	ADD	4257	1.455	0.175	1.032	2.05	2.142	0.0322	0.5653	0.99985	0.99809	Imputed	A	0.07529	intronic	PLEKHG1	150999071
16	chr16:4799470:A:C	4799470	C	A	74	43	1.721	8.214	0.004158	0	C	ADD	4257	1.296	0.1052	1.055	1.593	2.466	0.01366	0.7059	0.99518	0.98399	Imputed	C	0.4871	intronic	ROGDI	4849471
6	chr6:150677717:G:A	150677717	A	G	19	4	4.75	9.783	0.001762	0	A	ADD	4257	1.454	0.1749	1.032	2.048	2.139	0.0324	0.5653	0.99985	0.99805	Imputed	A	0.07529	intronic	PLEKHG1	150998853
1	chr1:211297391:G:A	211297391	A	G	4	0	NA	4	0.0455	0	A	ADD	4257	3.113	0.3521	1.561	6.207	3.225	0.001261	1	0.99924	0.95397	Imputed	A	0.007634	intronic	RCOR3	211470733
10	chr10:97615384:T:C	97615384	C	T	47	27	1.741	5.405	0.02007	0	C	ADD	4257	1.436	0.1214	1.132	1.822	2.981	0.002872	0.1501	0.999	0.99463	Imputed	C	0.2092	UTR3	MORN4	99375141
6	chr6:18734751:G:A	18734751	A	G	36	65	0.5538	8.327	0.003907	0	A	ADD	4257	0.7674	0.1086	0.6202	0.9495	-2.437	0.0148	0.9239	0.99412	0.98001	Imputed	A	0.4376	intergenic	MIR548A1;LOC101928519	18734982
2	chr2:76434380:G:C	76434380	C	G	26	12	2.167	5.158	0.02314	0	C	ADD	4257	1.661	0.1678	1.195	2.308	3.022	0.002508	0.9073	0.99869	0.98644	Imputed	C	0.0747	intergenic	GCFC2;LRRTM4	76661506
6	chr6:150677375:A:G	150677375	G	A	19	4	4.75	9.783	0.001762	0	G	ADD	4257	1.452	0.175	1.03	2.046	2.131	0.03308	0.5652	0.99984	0.99798	Imputed	G	0.07541	intronic	PLEKHG1	150998511
2	chr2:76446736:GT:G	76446736	G	GT	26	12	2.167	5.158	0.02314	0	G	ADD	4257	1.661	0.1679	1.195	2.308	3.021	0.002523	0.9073	0.99877	0.98736	Imputed	G	0.0747	intergenic	GCFC2;LRRTM4	76673862
14	chr14:105154351:G:A	105154351	A	G	26	12	2.167	5.158	0.02314	1	A	ADD	4257	1.52	0.1387	1.159	1.996	3.021	0.002523	0.302	0.99815	0.98675	Imputed	A	0.1237	intronic	JAG2	105620688
12	chr12:101573815:T:C	101573815	C	T	71	41	1.732	8.036	0.004586	0	C	ADD	4257	1.305	0.107	1.058	1.609	2.489	0.01281	0.4535	0.99943	0.99825	Genotyped	C	0.3291	intergenic	SPIC;MYBPC1	101967593
1	chr1:53251926:C:T	53251926	T	C	7	0	NA	7	0.008151	0	T	ADD	4257	2.09	0.2743	1.221	3.577	2.687	0.007208	0.6526	0.99809	0.93311	Imputed	T	0.01961	intronic	LRP8	53717598
10	chr10:97615283:T:C	97615283	C	T	47	27	1.741	5.405	0.02007	0	C	ADD	4257	1.435	0.1214	1.131	1.82	2.973	0.002947	0.1374	0.99906	0.99497	Imputed	C	0.2094	UTR3	MORN4	99375040
1	chr1:228770076:C:A	228770076	A	C	42	69	0.6087	6.568	0.01039	1	A	ADD	4257	0.7416	0.1082	0.5999	0.9169	-2.762	0.005749	1	0.99474	0.98225	Imputed	A	0.4619	intergenic	RHOU;MIR4454	228905823
14	chr14:105171880:C:T	105171880	T	C	25	11	2.273	5.444	0.01963	1	T	ADD	4257	1.513	0.1398	1.15	1.99	2.961	0.003064	0.3254	0.99486	0.96162	Imputed	T	0.12	intergenic	JAG2;NUDT14	105638217
20	chr20:63508975:T:A	63508975	A	T	36	17	2.118	6.811	0.009058	0	A	ADD	4257	1.43	0.132	1.104	1.852	2.712	0.006691	0.8097	0.99844	0.98943	Imputed	A	0.1567	intergenic	EEF1A2;PPDPF	62140328
18	chr18:41840956:T:C	41840956	C	T	59	31	1.903	8.711	0.003163	0	C	ADD	4257	1.304	0.1132	1.044	1.627	2.342	0.01918	0.903	0.99196	0.96522	Imputed	C	0.2639	intergenic	KC6;PIK3C3	39420921
8	chr8:15941726:G:C	15941726	C	G	45	66	0.6818	3.973	0.04624	0	C	ADD	4257	0.7036	0.1094	0.5678	0.8718	-3.213	0.001312	0.1822	0.99685	0.98875	Imputed	C	0.4437	intergenic	TUSC3;MSR1	15799235
5	chr5:31648541:G:A	31648541	A	G	7	0	NA	7	0.008151	0	A	ADD	4257	2.526	0.3464	1.281	4.981	2.676	0.007453	0.3728	0.99868	0.94552	Imputed	A	0.01139	intronic	PDZD2	31648648
17	chr17:79195193:C:A	79195193	C	A	37	57	0.6491	4.255	0.03913	0	C	ADD	4257	0.6769	0.1235	0.5314	0.8622	-3.161	0.001571	0.853	0.97448	0.89228	Imputed	C	0.3012	intronic	RBFOX3	77191275
18	chr18:59512936:C:A	59512936	A	C	17	4	4.25	8.048	0.004556	1	A	ADD	4257	1.694	0.2135	1.115	2.574	2.469	0.01355	1	0.998	0.97033	Imputed	A	0.04545	intronic	CCBE1	57180168
17	chr17:72042309:A:T	72042309	T	A	56	32	1.75	6.545	0.01052	2	T	ADD	4257	1.338	0.1056	1.087	1.645	2.754	0.005895	0.3598	0.99623	0.98627	Imputed	T	0.3393	ncRNA_intronic	LOC102723517	70038450
18	chr18:29400159:G:A	29400159	A	G	9	1	9	6.4	0.01141	0	A	ADD	4257	1.935	0.2376	1.215	3.083	2.779	0.005444	1	0.9999	0.99749	Imputed	A	0.03113	intergenic	CDH2;MIR302F	26980124
2	chr2:76507087:A:G	76507087	G	A	26	12	2.167	5.158	0.02314	0	G	ADD	4257	1.667	0.1703	1.194	2.328	3.001	0.002687	0.9057	0.99792	0.9821	Imputed	G	0.07317	intergenic	GCFC2;LRRTM4	76734213
12	chr12:52784020:T:C	52784020	T	C	69	47	1.468	4.172	0.04109	2	T	ADD	4257	1.405	0.1072	1.139	1.733	3.172	0.001514	0.1195	0.99442	0.98092	Imputed	T	0.4503	intergenic	KRT76;KRT3	53177804
12	chr12:52785689:T:C	52785689	T	C	69	47	1.468	4.172	0.04109	2	T	ADD	4257	1.405	0.1072	1.139	1.733	3.172	0.001514	0.1195	0.99442	0.98091	Imputed	T	0.4503	intergenic	KRT76;KRT3	53179473
20	chr20:12183970:G:A	12183970	A	G	53	34	1.559	4.149	0.04165	0	A	ADD	4257	1.465	0.1203	1.157	1.855	3.175	0.001498	1	0.99075	0.9562	Imputed	A	0.1942	intergenic	BTBD3;LINC01722	12164618
10	chr10:97639286:G:C	97639286	C	G	47	29	1.621	4.263	0.03895	0	C	ADD	4257	1.462	0.1203	1.155	1.85	3.156	0.001602	0.0409	0.9991	0.99532	Imputed	C	0.2187	intergenic	MORN4;PI4K2A	99399043
2	chr2:76443265:T:C	76443265	C	T	26	12	2.167	5.158	0.02314	0	C	ADD	4257	1.655	0.1679	1.191	2.3	3	0.002698	0.9078	0.9987	0.98666	Imputed	C	0.07494	intergenic	GCFC2;LRRTM4	76670391
8	chr8:15931636:T:C	15931636	C	T	43	72	0.5972	7.313	0.006846	0	C	ADD	4257	0.7548	0.1079	0.6109	0.9326	-2.606	0.009154	0.06844	0.99901	0.99643	Imputed	C	0.4926	intergenic	TUSC3;MSR1	15789145
17	chr17:68719208:C:T	68719208	T	C	24	43	0.5581	5.388	0.02028	0	T	ADD	4257	0.6464	0.1476	0.484	0.8632	-2.957	0.003104	0.05369	0.99189	0.95549	Imputed	T	0.2091	intergenic	LINC01482;ABCA8	66715349
10	chr10:97668451:G:A	97668451	A	G	45	26	1.731	5.085	0.02414	0	A	ADD	4257	1.449	0.1232	1.138	1.845	3.01	0.002613	0.2872	0.99883	0.99396	Imputed	A	0.1945	intronic	PI4K2A	99428208
6	chr6:37103601:A:T	37103601	T	A	4	0	NA	4	0.0455	0	T	ADD	4257	3.231	0.3668	1.574	6.63	3.197	0.001388	1	0.99998	0.99877	Imputed	T	0.008222	intergenic	FGD2;PIM1	37071377
10	chr10:69099448:C:A	69099448	A	C	22	10	2.2	4.5	0.03389	0	A	ADD	4257	1.741	0.1781	1.228	2.468	3.111	0.001864	0.7836	0.99888	0.9876	Imputed	A	0.06284	intronic	SRGN	70859204
7	chr7:148600142:A:T	148600142	T	A	28	53	0.5283	7.716	0.005473	0	T	ADD	4257	0.7161	0.1322	0.5526	0.928	-2.525	0.01156	0.6805	0.99639	0.98081	Imputed	T	0.2536	intronic	C7orf33	148297234
12	chr12:52781769:G:T	52781769	G	T	69	47	1.468	4.172	0.04109	2	G	ADD	4257	1.404	0.1072	1.138	1.733	3.166	0.001547	0.112	0.99442	0.98093	Imputed	G	0.4506	intergenic	KRT76;KRT3	53175553
16	chr16:4894423:G:C	4894423	C	G	20	9	2.222	4.172	0.04109	0	C	ADD	4257	1.695	0.1666	1.223	2.349	3.166	0.001547	0.9045	0.99977	0.99758	Imputed	C	0.07247	intronic	PPL	4944424
2	chr2:76503440:C:T	76503440	T	C	26	13	2	4.333	0.03737	0	T	ADD	4257	1.686	0.1666	1.216	2.337	3.135	0.001717	1	0.99941	0.99404	Imputed	T	0.07552	intergenic	GCFC2;LRRTM4	76730566
10	chr10:97627434:C:T	97627434	T	C	47	27	1.741	5.405	0.02007	0	T	ADD	4257	1.431	0.1215	1.128	1.815	2.948	0.003198	0.1183	0.9985	0.99293	Imputed	T	0.2129	intronic	MORN4	99387191
10	chr10:97630310:G:A	97630310	A	G	47	27	1.741	5.405	0.02007	0	A	ADD	4257	1.431	0.1215	1.128	1.815	2.948	0.003198	0.1183	0.9985	0.99295	Imputed	A	0.2129	intronic	MORN4	99390067
17	chr17:63302142:CTG:C	63302142	C	CTG	15	3	5	8	0.004678	0	C	ADD	4257	1.77	0.2318	1.124	2.789	2.464	0.01374	0.3261	0.99689	0.95164	Imputed	C	0.0343	intronic	TANC2	61379503
17	chr17:63325533:A:G	63325533	G	A	15	3	5	8	0.004678	0	G	ADD	4257	1.77	0.2318	1.124	2.789	2.464	0.01374	0.3261	0.99666	0.94849	Imputed	G	0.0343	intronic	TANC2	61402894
10	chr10:97636907:C:T	97636907	T	C	47	29	1.621	4.263	0.03895	0	T	ADD	4257	1.459	0.1202	1.153	1.847	3.145	0.001659	0.05102	0.99911	0.99536	Imputed	T	0.2188	intergenic	MORN4;PI4K2A	99396664
10	chr10:97639667:G:C	97639667	C	G	47	29	1.621	4.263	0.03895	0	C	ADD	4257	1.459	0.1202	1.153	1.847	3.145	0.001659	0.05102	0.99911	0.99537	Imputed	C	0.2188	intergenic	MORN4;PI4K2A	99399424
10	chr10:97640457:C:T	97640457	T	C	47	29	1.621	4.263	0.03895	0	T	ADD	4257	1.459	0.1202	1.153	1.847	3.145	0.001659	0.05102	0.99999	0.99993	Genotyped	T	0.2188	upstream	PI4K2A	99400214
10	chr10:97643594:T:C	97643594	C	T	47	29	1.621	4.263	0.03895	0	C	ADD	4257	1.459	0.1202	1.153	1.847	3.145	0.001659	0.05102	0.99902	0.99494	Imputed	C	0.2188	intronic	PI4K2A	99403351
10	chr10:97644746:T:C	97644746	C	T	47	29	1.621	4.263	0.03895	0	C	ADD	4257	1.459	0.1202	1.153	1.847	3.145	0.001659	0.05102	0.9991	0.99532	Imputed	C	0.2188	intronic	PI4K2A	99404503
10	chr10:97645300:T:C	97645300	C	T	47	29	1.621	4.263	0.03895	0	C	ADD	4257	1.459	0.1202	1.153	1.847	3.145	0.001659	0.05102	0.99911	0.99534	Imputed	C	0.2188	intronic	PI4K2A	99405057
10	chr10:97647644:T:C	97647644	C	T	47	29	1.621	4.263	0.03895	0	C	ADD	4257	1.459	0.1202	1.153	1.847	3.145	0.001659	0.05102	0.9991	0.99532	Imputed	C	0.2188	intronic	PI4K2A	99407401
14	chr14:105149311:C:T	105149311	T	C	26	13	2	4.333	0.03737	1	T	ADD	4257	1.535	0.1368	1.174	2.007	3.132	0.001738	0.5613	0.99803	0.98543	Imputed	T	0.1259	exonic	JAG2	105615648
10	chr10:10667945:T:A	10667945	A	T	47	29	1.621	4.263	0.03895	1	A	ADD	4257	1.436	0.115	1.146	1.799	3.143	0.00167	0.3109	0.99791	0.99015	Imputed	A	0.221	intronic	CELF2	10709908
10	chr10:10668227:C:T	10668227	T	C	47	29	1.621	4.263	0.03895	1	T	ADD	4257	1.436	0.115	1.146	1.799	3.143	0.00167	0.3109	0.9979	0.99014	Imputed	T	0.221	intronic	CELF2	10710190
8	chr8:125563743:A:G	125563743	G	A	36	64	0.5625	7.84	0.00511	1	A	ADD	4257	1.298	0.1049	1.057	1.595	2.49	0.01277	0.9748	0.99165	0.97303	Imputed	A	0.4599	intergenic	TRIB1;LINC00861	126575987
1	chr1:84793978:A:G	84793978	G	A	28	9	3.111	9.757	0.001787	0	G	ADD	4257	1.463	0.1821	1.024	2.091	2.091	0.03656	0.1952	0.99995	0.99937	Genotyped	G	0.06613	intergenic	SSX2IP;LPAR3	85259661
1	chr1:84794436:C:T	84794436	T	C	28	9	3.111	9.757	0.001787	0	T	ADD	4257	1.463	0.1821	1.024	2.091	2.091	0.03656	0.1952	0.99982	0.99751	Imputed	T	0.06613	intergenic	SSX2IP;LPAR3	85260119
1	chr1:84794497:T:C	84794497	C	T	28	9	3.111	9.757	0.001787	0	C	ADD	4257	1.463	0.1821	1.024	2.091	2.091	0.03656	0.1952	0.99978	0.99702	Imputed	C	0.06613	intergenic	SSX2IP;LPAR3	85260180
1	chr1:84794613:A:G	84794613	G	A	28	9	3.111	9.757	0.001787	0	G	ADD	4257	1.463	0.1821	1.024	2.091	2.091	0.03656	0.1952	0.99982	0.99754	Imputed	G	0.06613	intergenic	SSX2IP;LPAR3	85260296
1	chr1:84795003:T:C	84795003	C	T	28	9	3.111	9.757	0.001787	0	C	ADD	4257	1.463	0.1821	1.024	2.091	2.091	0.03656	0.1952	0.9996	0.99619	Imputed	C	0.06613	intergenic	SSX2IP;LPAR3	85260686
1	chr1:84795013:A:G	84795013	G	A	28	9	3.111	9.757	0.001787	0	G	ADD	4257	1.463	0.1821	1.024	2.091	2.091	0.03656	0.1952	0.9996	0.99619	Imputed	G	0.06613	intergenic	SSX2IP;LPAR3	85260696
17	chr17:63055685:T:A	63055685	A	T	16	3	5.333	8.895	0.00286	0	A	ADD	4257	1.599	0.2063	1.067	2.396	2.276	0.02287	1	0.99979	0.99649	Imputed	A	0.04874	intronic	TANC2	61133046
17	chr17:63081993:G:A	63081993	A	G	16	3	5.333	8.895	0.00286	0	A	ADD	4257	1.599	0.2063	1.067	2.396	2.276	0.02287	1	0.99981	0.99678	Imputed	A	0.04874	intronic	TANC2	61159354
16	chr16:77448089:C:T	77448089	T	C	34	59	0.5763	6.72	0.009531	0	T	ADD	4257	0.7271	0.1179	0.577	0.9161	-2.703	0.006871	0.1886	0.99708	0.98806	Imputed	T	0.3447	intergenic	ADAMTS18;NUDT7	77481986
2	chr2:76515016:A:G	76515016	G	A	25	12	2.083	4.568	0.03258	0	G	ADD	4257	1.686	0.1691	1.21	2.348	3.088	0.002012	0.9066	0.99859	0.98597	Imputed	G	0.07411	intergenic	GCFC2;LRRTM4	76742142
1	chr1:228768861:C:T	228768861	T	C	42	71	0.5915	7.442	0.00637	0	T	ADD	4257	0.7607	0.1067	0.6171	0.9376	-2.564	0.01036	0.6153	0.99446	0.98172	Imputed	T	0.4954	intergenic	RHOU;MIR4454	228904608
16	chr16:4549811:C:A	4549811	A	C	6	0	NA	6	0.01431	0	A	ADD	4257	2.987	0.3864	1.401	6.37	2.832	0.004628	1	0.99862	0.92668	Imputed	A	0.007987	intergenic	CDIP1;C16orf96	4599812
10	chr10:97651033:T:C	97651033	C	T	47	29	1.621	4.263	0.03895	0	C	ADD	4257	1.458	0.1201	1.152	1.844	3.138	0.001701	0.05704	0.9991	0.9953	Imputed	C	0.2189	exonic	PI4K2A	99410790
17	chr17:63059518:T:C	63059518	C	T	15	3	5	8	0.004678	0	C	ADD	4257	1.76	0.2304	1.12	2.765	2.453	0.01417	0.6277	0.9984	0.97623	Imputed	C	0.0343	intronic	TANC2	61136879
10	chr10:97666658:G:A	97666658	A	G	45	26	1.731	5.085	0.02414	0	A	ADD	4257	1.446	0.1232	1.136	1.841	2.994	0.002749	0.245	0.99881	0.99387	Imputed	A	0.1949	intronic	PI4K2A	99426415
17	chr17:35176322:C:T	35176322	C	T	42	64	0.6562	4.566	0.03261	0	C	ADD	4257	0.7146	0.1089	0.5773	0.8847	-3.085	0.002036	0.7027	0.99757	0.99124	Imputed	C	0.4397	intronic	UNC45B	33503341
9	chr9:133677215:T:C	133677215	C	T	27	14	1.929	4.122	0.04233	1	C	ADD	4257	1.656	0.1597	1.211	2.265	3.16	0.001575	0.6653	0.98956	0.92344	Imputed	C	0.08069	intronic	SARDH	136542337
12	chr12:42648469:T:TA	42648469	T	TA	41	70	0.5857	7.577	0.005913	0	T	ADD	4257	0.7634	0.1066	0.6195	0.9407	-2.533	0.0113	0.9496	0.9896	0.96692	Imputed	T	0.4555	ncRNA_intronic	LINC02451	43042271
9	chr9:131099353:A:G	131099353	G	A	4	0	NA	4	0.0455	0	G	ADD	4257	3.389	0.3839	1.597	7.193	3.179	0.001477	0.1464	0.99965	0.97103	Imputed	G	0.00693	intronic	AIF1L	133974740
7	chr7:155411140:G:T	155411140	T	G	65	40	1.625	5.952	0.0147	0	T	ADD	4257	1.347	0.1052	1.096	1.656	2.835	0.004584	0.7533	0.98828	0.96231	Imputed	T	0.4928	intergenic	LOC100286906;EN2	155203835
17	chr17:57230669:C:T	57230669	T	C	15	6	2.5	3.857	0.04953	0	T	ADD	4257	1.692	0.1642	1.226	2.334	3.202	0.001364	0.4774	0.99963	0.9948	Imputed	T	0.07376	intergenic	AKAP1;MSI2	55308030
15	chr15:60684273:CT:C	60684273	C	CT	34	53	0.6415	4.149	0.04165	0	C	ADD	4257	0.6693	0.1274	0.5214	0.8592	-3.151	0.001625	0.545	0.97238	0.88191	Imputed	C	0.2902	ncRNA_intronic	RORA-AS2	60976472
22	chr22:38143078:A:G	38143078	G	A	5	0	NA	5	0.02535	0	G	ADD	4257	3.489	0.4163	1.543	7.89	3.002	0.002683	1	0.99857	0.91073	Imputed	G	0.006108	intronic	PLA2G6	38539085
17	chr17:68749572:C:A	68749572	A	C	15	31	0.4839	5.565	0.01832	0	A	ADD	4257	0.6063	0.1725	0.4323	0.8502	-2.901	0.003722	0.04209	0.99448	0.9583	Imputed	A	0.1537	intergenic	LINC01482;ABCA8	66745713
17	chr17:63040150:G:T	63040150	T	G	16	3	5.333	8.895	0.00286	0	T	ADD	4257	1.593	0.2065	1.063	2.388	2.256	0.02409	1	0.99986	0.99764	Imputed	T	0.04898	intronic	TANC2	61117511
17	chr17:63092309:T:C	63092309	C	T	16	3	5.333	8.895	0.00286	0	C	ADD	4257	1.593	0.2065	1.063	2.388	2.256	0.02409	1	0.99986	0.99765	Imputed	C	0.04898	intronic	TANC2	61169670
17	chr17:13438623:G:A	13438623	G	A	41	63	0.6508	4.654	0.03098	2	G	ADD	4257	0.7182	0.1082	0.5809	0.8879	-3.058	0.002226	0.5033	0.9753	0.91885	Imputed	G	0.4354	intergenic	LINC02093;HS3ST3A1	13341940
1	chr1:228775202:G:T	228775202	T	G	43	71	0.6056	6.877	0.00873	2	T	ADD	4257	0.7541	0.1063	0.6123	0.9287	-2.656	0.007917	0.6153	0.99437	0.98134	Imputed	T	0.498	intergenic	RHOU;MIR4454	228910949
1	chr1:84796671:A:T	84796671	T	A	28	9	3.111	9.757	0.001787	0	T	ADD	4257	1.457	0.1823	1.02	2.083	2.066	0.0388	0.1985	0.99934	0.99429	Imputed	T	0.06636	intergenic	SSX2IP;LPAR3	85262354
6	chr6:14326309:CA:C	14326309	C	CA	39	19	2.053	6.897	0.008636	2	C	ADD	4257	1.376	0.1204	1.087	1.742	2.649	0.008075	0.4675	0.98461	0.93303	Imputed	C	0.2065	intergenic	LINC01108;JARID2	14326540
8	chr8:128085491:CT:C	128085491	C	CT	37	57	0.6491	4.255	0.03913	1	C	ADD	4257	0.7178	0.1062	0.5829	0.8838	-3.124	0.001784	0.6829	0.99377	0.97819	Imputed	C	0.4899	ncRNA_intronic	PVT1	129097737
6	chr6:37151931:T:C	37151931	C	T	4	0	NA	4	0.0455	1	C	ADD	4257	3.266	0.3737	1.57	6.794	3.168	0.001536	1	0.9993	0.9609	Imputed	C	0.008457	intergenic	FGD2;PIM1	37119707
6	chr6:37153020:A:G	37153020	G	A	4	0	NA	4	0.0455	1	G	ADD	4257	3.266	0.3737	1.57	6.794	3.168	0.001536	1	0.9993	0.96033	Imputed	G	0.008457	intergenic	FGD2;PIM1	37120796
6	chr6:18757811:C:G	18757811	G	C	34	64	0.5312	9.184	0.002442	0	G	ADD	4257	0.7858	0.1102	0.6332	0.9752	-2.188	0.0287	0.7954	0.99448	0.9812	Imputed	G	0.4096	intergenic	MIR548A1;LOC101928519	18758042
2	chr2:76511171:A:C	76511171	C	A	26	13	2	4.333	0.03737	0	C	ADD	4257	1.678	0.1666	1.211	2.326	3.108	0.001883	1	0.99883	0.98861	Imputed	C	0.07588	intergenic	GCFC2;LRRTM4	76738297
16	chr16:89196249:G:A	89196249	A	G	16	36	0.4444	7.692	0.005546	0	A	ADD	4257	0.6409	0.1785	0.4516	0.9094	-2.492	0.0127	0.7408	0.99919	0.99298	Imputed	A	0.1353	exonic	SLC22A31	89262657
19	chr19:29536665:G:T	29536665	T	G	19	6	3.167	6.76	0.009322	0	T	ADD	4257	1.627	0.1823	1.138	2.326	2.671	0.007559	1	0.9944	0.9349	Imputed	T	0.06037	intronic	VSTM2B	30027572
18	chr18:57736647:G:A	57736647	A	G	18	6	3	6	0.01431	0	A	ADD	4257	1.617	0.1711	1.156	2.261	2.809	0.004964	0.2733	0.9989	0.98833	Imputed	A	0.07153	intronic	ATP8B1	55403879
6	chr6:18756985:T:C	18756985	C	T	18	7	2.571	4.84	0.02781	0	C	ADD	4257	1.741	0.1837	1.214	2.495	3.016	0.002558	0.8835	0.99923	0.99042	Imputed	C	0.05814	intergenic	MIR548A1;LOC101928519	18757216
19	chr19:29527826:C:T	29527826	T	C	19	6	3.167	6.76	0.009322	0	T	ADD	4257	1.623	0.1816	1.137	2.317	2.668	0.007641	0.7759	0.99481	0.93976	Imputed	T	0.06037	intronic	VSTM2B	30018733
19	chr19:29527851:C:A	29527851	A	C	19	6	3.167	6.76	0.009322	0	A	ADD	4257	1.623	0.1816	1.137	2.317	2.668	0.007641	0.7759	0.9948	0.93965	Imputed	A	0.06037	intronic	VSTM2B	30018758
19	chr19:29527861:C:A	29527861	A	C	19	6	3.167	6.76	0.009322	0	A	ADD	4257	1.623	0.1816	1.137	2.317	2.668	0.007641	0.7759	0.9948	0.93962	Imputed	A	0.06037	intronic	VSTM2B	30018768
10	chr10:10683759:C:T	10683759	T	C	47	29	1.621	4.263	0.03895	1	T	ADD	4257	1.428	0.1144	1.141	1.787	3.115	0.001838	0.2013	0.99718	0.98796	Imputed	T	0.2239	intronic	CELF2	10725722
19	chr19:29531643:G:A	29531643	A	G	19	6	3.167	6.76	0.009322	0	A	ADD	4257	1.623	0.1817	1.137	2.317	2.665	0.007697	0.7759	0.99447	0.93583	Imputed	A	0.06037	intronic	VSTM2B	30022550
9	chr9:91127122:C:T	91127122	T	C	46	79	0.5823	8.712	0.003161	1	T	ADD	4257	0.7838	0.1069	0.6356	0.9665	-2.278	0.02271	0.6365	0.98644	0.95525	Imputed	T	0.4705	ncRNA_intronic	LINC00484	93889404
19	chr19:29529156:C:A	29529156	A	C	19	6	3.167	6.76	0.009322	0	A	ADD	4257	1.623	0.1817	1.137	2.317	2.664	0.007717	0.7759	0.99463	0.93759	Imputed	A	0.06037	intronic	VSTM2B	30020063
6	chr6:37126616:G:C	37126616	C	G	4	0	NA	4	0.0455	0	C	ADD	4257	3.425	0.3897	1.596	7.351	3.159	0.001583	1	0.99997	0.99783	Imputed	C	0.00693	intergenic	FGD2;PIM1	37094392
19	chr19:29528926:G:C	29528926	C	G	19	6	3.167	6.76	0.009322	0	C	ADD	4257	1.623	0.1817	1.136	2.317	2.664	0.00773	0.7759	0.99464	0.9377	Imputed	C	0.06037	intronic	VSTM2B	30019833
19	chr19:29528932:G:T	29528932	T	G	19	6	3.167	6.76	0.009322	0	T	ADD	4257	1.623	0.1817	1.136	2.317	2.664	0.00773	0.7759	0.99458	0.93684	Imputed	T	0.06037	intronic	VSTM2B	30019839
1	chr1:19726078:A:G	19726078	G	A	50	28	1.786	6.205	0.01274	0	G	ADD	4257	1.416	0.1258	1.107	1.813	2.767	0.005658	0.6528	0.9956	0.97489	Imputed	G	0.17	intronic	TMCO4	20052571
12	chr12:42649177:G:T	42649177	G	T	40	69	0.5797	7.716	0.005475	0	G	ADD	4257	0.7676	0.1067	0.6228	0.9461	-2.479	0.01317	0.8495	0.98918	0.96543	Imputed	G	0.4565	ncRNA_intronic	LINC02451	43042979
1	chr1:217429503:C:T	217429503	T	C	4	0	NA	4	0.0455	0	T	ADD	4257	6.048	0.57	1.979	18.48	3.157	0.001591	1	0.99906	0.918	Imputed	T	0.002232	UTR3	GPATCH2	217602845
6	chr6:14324699:T:G	14324699	G	T	40	20	2	6.667	0.009823	1	G	ADD	4257	1.381	0.1206	1.091	1.75	2.679	0.007388	0.1782	0.99464	0.97439	Imputed	G	0.2086	intergenic	LINC01108;JARID2	14324930
8	chr8:125566125:C:T	125566125	T	C	36	64	0.5625	7.84	0.00511	1	C	ADD	4257	1.293	0.105	1.053	1.589	2.451	0.01423	1	0.9918	0.97353	Imputed	C	0.461	intergenic	TRIB1;LINC00861	126578369
19	chr19:29524728:G:A	29524728	A	G	19	6	3.167	6.76	0.009322	0	A	ADD	4257	1.622	0.1817	1.136	2.315	2.66	0.007813	0.7759	0.99482	0.93988	Imputed	A	0.06037	ncRNA_intronic	LOC284395	30015635
19	chr19:29525249:A:G	29525249	G	A	19	6	3.167	6.76	0.009322	0	G	ADD	4257	1.622	0.1817	1.136	2.315	2.66	0.007813	0.7759	0.99483	0.93995	Imputed	G	0.06037	ncRNA_intronic	LOC284395	30016156
16	chr16:89134987:C:T	89134987	T	C	14	30	0.4667	5.818	0.01586	0	T	ADD	4257	0.5708	0.1979	0.3873	0.8413	-2.833	0.004605	0.3118	0.99919	0.9921	Imputed	T	0.1217	intronic	ACSF3	89201395
1	chr1:228776983:A:T	228776983	T	A	44	72	0.6111	6.759	0.00933	0	T	ADD	4257	0.7536	0.1064	0.6117	0.9283	-2.659	0.007835	0.8016	0.99406	0.98029	Imputed	T	0.498	intergenic	RHOU;MIR4454	228912730
9	chr9:121449551:A:G	121449551	A	G	79	47	1.681	8.127	0.004361	0	A	ADD	4257	1.28	0.1034	1.046	1.568	2.391	0.01682	0.1305	0.99704	0.98888	Imputed	A	0.3977	intergenic	STOM;GGTA1P	124211829
17	chr17:68748921:T:A	68748921	A	T	15	31	0.4839	5.565	0.01832	0	A	ADD	4257	0.6087	0.1726	0.434	0.8537	-2.877	0.004016	0.03593	0.9945	0.95844	Imputed	A	0.1532	intergenic	LINC01482;ABCA8	66745062
10	chr10:10616593:T:C	10616593	C	T	4	0	NA	4	0.0455	0	C	ADD	4257	2.483	0.2885	1.411	4.37	3.152	0.001619	0.05211	0.99872	0.96265	Imputed	C	0.01985	intronic	CELF2	10658556
15	chr15:43911906:A:G	43911906	G	A	4	0	NA	4	0.0455	0	G	ADD	4257	4.298	0.4626	1.736	10.64	3.152	0.001621	1	0.99853	0.91667	Imputed	G	0.004111	intronic	FRMD5	44204104
1	chr1:3564101:C:A	3564101	A	C	36	62	0.5806	6.898	0.008629	0	A	ADD	4257	0.735	0.1171	0.5842	0.9246	-2.629	0.008557	0.1166	0.99536	0.97984	Imputed	A	0.3248	intronic	MEGF6	3480665
8	chr8:133664678:T:A	133664678	T	A	30	58	0.5172	8.909	0.002838	0	T	ADD	4257	0.7644	0.1207	0.6033	0.9685	-2.225	0.0261	0.6049	0.99141	0.9666	Imputed	T	0.3042	ncRNA_intronic	LOC105375773	134676921
1	chr1:228776677:C:T	228776677	T	C	42	71	0.5915	7.442	0.00637	2	T	ADD	4257	0.7648	0.1063	0.621	0.942	-2.522	0.01168	0.451	0.9943	0.98105	Imputed	T	0.4996	intergenic	RHOU;MIR4454	228912424
6	chr6:150661842:G:A	150661842	A	G	19	4	4.75	9.783	0.001762	0	A	ADD	4257	1.432	0.1769	1.013	2.025	2.031	0.04229	1	0.99963	0.99551	Imputed	A	0.07153	intronic	PLEKHG1	150982978
2	chr2:76482520:G:A	76482520	A	G	26	12	2.167	5.158	0.02314	0	A	ADD	4257	1.633	0.1664	1.178	2.262	2.946	0.003224	0.9106	0.99935	0.99334	Imputed	A	0.07764	intergenic	GCFC2;LRRTM4	76709646
17	chr17:68717640:T:C	68717640	C	T	15	29	0.5172	4.455	0.03481	0	C	ADD	4257	0.5817	0.1765	0.4116	0.8222	-3.069	0.002145	0.02917	0.99481	0.96346	Imputed	C	0.151	intergenic	LINC01482;ABCA8	66713781
21	chr21:42762025:C:G	42762025	G	C	57	33	1.727	6.4	0.01141	1	G	ADD	4257	1.333	0.1058	1.084	1.641	2.719	0.006551	0.8647	0.97987	0.93343	Imputed	G	0.3629	intronic	PDE9A	44182135
19	chr19:29528770:C:T	29528770	T	C	19	6	3.167	6.76	0.009322	0	T	ADD	4257	1.619	0.1817	1.134	2.312	2.651	0.008024	0.7764	0.99464	0.93767	Imputed	T	0.06049	intronic	VSTM2B	30019677
2	chr2:195754606:GCTCAGGTGATC:G	195754606	G	GCTCAGGTGATC	6	0	NA	6	0.01431	0	G	ADD	4257	2.912	0.383	1.375	6.17	2.791	0.005255	0.1573	0.99992	0.99476	Imputed	G	0.007165	intronic	DNAH7	196619330
10	chr10:1286946:T:G	1286946	G	T	33	13	2.538	8.696	0.00319	0	G	ADD	4257	1.402	0.1492	1.046	1.878	2.263	0.02364	0.03851	0.99101	0.94118	Imputed	G	0.1176	intronic	ADARB2	1329141
16	chr16:89104976:G:A	89104976	A	G	15	30	0.5	5	0.02535	0	A	ADD	4257	0.5555	0.198	0.3769	0.8188	-2.97	0.00298	0.2571	0.99915	0.99062	Imputed	A	0.1245	intronic	ACSF3	89171384
17	chr17:72039973:G:C	72039973	C	G	59	33	1.788	7.348	0.006714	2	C	ADD	4257	1.306	0.1054	1.062	1.606	2.533	0.01131	0.1322	0.99575	0.98501	Imputed	C	0.3431	ncRNA_exonic	LINC01152	70036114
1	chr1:112364405:A:G	112364405	G	A	33	13	2.538	8.696	0.00319	0	G	ADD	4257	1.372	0.1401	1.043	1.806	2.259	0.02388	0.02237	0.99763	0.98387	Imputed	G	0.142	intergenic	LINC01750;CTTNBP2NL	112907027
17	chr17:63073058:T:C	63073058	C	T	16	3	5.333	8.895	0.00286	0	C	ADD	4257	1.582	0.207	1.054	2.373	2.216	0.0267	1	0.99969	0.99498	Imputed	C	0.04945	intronic	TANC2	61150419
1	chr1:2335368:C:T	2335368	T	C	14	27	0.5185	4.122	0.04233	0	T	ADD	4257	0.5039	0.2197	0.3276	0.7751	-3.119	0.001813	0.8731	0.99305	0.93315	Imputed	T	0.1081	intronic	MORN1	2266807
4	chr4:142527751:T:C	142527751	C	T	14	30	0.4667	5.818	0.01586	1	C	ADD	4257	0.5894	0.1876	0.4081	0.8514	-2.817	0.004844	0.1195	0.99338	0.94469	Imputed	C	0.1319	intronic	INPP4B	143448904
1	chr1:84793504:TTCTC:T	84793504	T	TTCTC	28	9	3.111	9.757	0.001787	0	T	ADD	4257	1.446	0.1823	1.012	2.067	2.023	0.04304	0.2488	0.99797	0.97661	Imputed	T	0.06695	intergenic	SSX2IP;LPAR3	85259187
7	chr7:48198708:T:G	48198708	G	T	20	5	4	9	0.0027	0	G	ADD	4257	1.537	0.1962	1.046	2.258	2.191	0.02849	0.4193	0.99931	0.98979	Imputed	G	0.05238	intronic	ABCA13	48238305
10	chr10:66252270:C:T	66252270	T	C	30	14	2.143	5.818	0.01586	0	T	ADD	4257	1.474	0.1378	1.125	1.932	2.817	0.004851	0.8317	0.99779	0.98606	Imputed	T	0.1293	intronic	CTNNA3	68012028
1	chr1:228777800:A:G	228777800	G	A	43	73	0.589	7.759	0.005346	0	G	ADD	4257	0.7711	0.1063	0.6261	0.9497	-2.446	0.01445	0.7774	0.98793	0.96286	Imputed	G	0.4979	intergenic	RHOU;MIR4454	228913547
20	chr20:3461557:G:A	3461557	A	G	17	7	2.429	4.167	0.04123	0	A	ADD	4257	1.743	0.1787	1.228	2.474	3.109	0.001878	0.5769	0.99859	0.98304	Imputed	A	0.06119	intergenic	C20orf194;ATRN	3442204
10	chr10:23201959:A:AT	23201959	AT	A	12	3	4	5.4	0.02014	0	AT	ADD	4257	1.888	0.2199	1.227	2.905	2.889	0.003863	0.3741	0.99837	0.96787	Imputed	AT	0.03794	0		23490888
12	chr12:91071441:A:AT	91071441	AT	A	10	2	5	5.333	0.02092	0	AT	ADD	4257	2.079	0.2523	1.268	3.408	2.901	0.003722	0.4823	0.99992	0.99762	Imputed	AT	0.02431	0		91465218
6	chr6:37007181:T:C	37007181	C	T	19	8	2.375	4.481	0.03426	0	C	ADD	4257	1.722	0.1781	1.215	2.442	3.052	0.002273	0.3363	0.9965	0.96442	Imputed	C	0.06331	intronic	FGD2	36974957
7	chr7:148600752:G:T	148600752	T	G	28	53	0.5283	7.716	0.005473	0	T	ADD	4257	0.7236	0.132	0.5586	0.9373	-2.451	0.01425	0.5623	0.99578	0.97851	Imputed	T	0.2517	intronic	C7orf33	148297844
1	chr1:112368173:C:T	112368173	T	C	33	13	2.538	8.696	0.00319	0	T	ADD	4257	1.373	0.141	1.042	1.811	2.25	0.02446	0.02028	0.99781	0.98514	Imputed	T	0.1394	intergenic	LINC01750;CTTNBP2NL	112910795
11	chr11:68678413:C:T	68678413	T	C	4	0	NA	4	0.0455	0	T	ADD	4257	3.168	0.3681	1.54	6.517	3.132	0.001733	0.2217	0.99925	0.9617	Imputed	T	0.008574	intergenic	PPP6R3;GAL	68445881
12	chr12:101568856:C:A	101568856	A	C	67	39	1.718	7.396	0.006536	0	A	ADD	4257	1.31	0.1077	1.061	1.618	2.51	0.01207	0.5385	0.99472	0.97968	Imputed	A	0.321	intergenic	SPIC;MYBPC1	101962634
12	chr12:686093:T:C	686093	C	T	20	44	0.4545	9	0.0027	2	C	ADD	4257	0.7005	0.1633	0.5086	0.9648	-2.179	0.0293	0.598	0.98104	0.87833	Imputed	C	0.1572	intergenic	NINJ2;WNK1	795259
17	chr17:72044406:G:T	72044406	T	G	56	32	1.75	6.545	0.01052	2	T	ADD	4257	1.326	0.1057	1.078	1.632	2.673	0.007526	0.324	0.99609	0.98568	Imputed	T	0.3389	ncRNA_intronic	LOC102723517	70040547
1	chr1:228780887:A:G	228780887	A	G	48	23	2.087	8.803	0.003008	0	A	ADD	4257	1.317	0.1243	1.033	1.681	2.218	0.02658	0.3428	0.98918	0.94846	Imputed	A	0.1839	intergenic	RHOU;MIR4454	228916634
2	chr2:16387956:A:T	16387956	A	T	49	27	1.815	6.368	0.01162	3	A	ADD	4257	1.371	0.1169	1.091	1.725	2.702	0.006882	0.7896	0.97219	0.87652	Imputed	A	0.2322	intergenic	GACAT3;FAM49A	16569224
10	chr10:10664901:C:T	10664901	T	C	48	29	1.655	4.688	0.03037	0	T	ADD	4257	1.41	0.1142	1.127	1.764	3.007	0.002638	0.1745	0.99793	0.99014	Imputed	T	0.2261	intronic	CELF2	10706864
10	chr10:33475071:C:T	33475071	C	T	44	70	0.6286	5.93	0.01489	0	C	ADD	4257	0.7345	0.1109	0.591	0.9128	-2.782	0.005397	0.01908	0.99393	0.97593	Imputed	C	0.4225	intergenic	NRP1;LINC00838	33763999
8	chr8:15937163:C:CT	15937163	C	CT	70	43	1.628	6.451	0.01109	0	C	ADD	4257	1.334	0.1073	1.081	1.646	2.685	0.007255	0.1309	0.99608	0.98663	Imputed	C	0.4827	intergenic	TUSC3;MSR1	15794672
1	chr1:112370630:C:A	112370630	A	C	33	13	2.538	8.696	0.00319	0	A	ADD	4257	1.368	0.14	1.04	1.8	2.237	0.02527	0.02694	0.99744	0.98293	Imputed	A	0.1424	intergenic	LINC01750;CTTNBP2NL	112913252
21	chr21:43834895:C:T	43834895	T	C	43	72	0.5972	7.313	0.006846	0	T	ADD	4257	0.736	0.1218	0.5797	0.9343	-2.518	0.0118	0.2767	0.99891	0.99465	Imputed	T	0.2953	intergenic	AATBC;AGPAT3	45254776
6	chr6:18743468:G:T	18743468	T	G	18	6	3	6	0.01431	0	T	ADD	4257	1.664	0.184	1.16	2.386	2.766	0.005667	0.8879	0.99928	0.99165	Imputed	T	0.06096	intergenic	MIR548A1;LOC101928519	18743699
1	chr1:84787788:G:A	84787788	A	G	28	9	3.111	9.757	0.001787	0	A	ADD	4257	1.44	0.1824	1.007	2.059	2.001	0.04544	0.1621	0.99908	0.98884	Imputed	A	0.06718	intergenic	SSX2IP;LPAR3	85253471
18	chr18:25592897:A:G	25592897	G	A	13	4	3.25	4.765	0.02905	0	G	ADD	4257	1.897	0.2142	1.247	2.887	2.989	0.002798	1	0.99993	0.99852	Imputed	G	0.03876	intergenic	ZNF521;SS18	23172861
14	chr14:103269377:G:A	103269377	A	G	56	37	1.514	3.882	0.04881	0	A	ADD	4257	1.401	0.1073	1.135	1.729	3.144	0.001666	0.06483	0.98985	0.9649	Imputed	A	0.3948	intergenic	LINC00605;LOC105378183	103735714
16	chr16:89133749:G:A	89133749	A	G	14	30	0.4667	5.818	0.01586	0	A	ADD	4257	0.5747	0.1979	0.3899	0.847	-2.799	0.005128	0.3085	0.99912	0.99135	Imputed	A	0.1209	intronic	ACSF3	89200157
12	chr12:90978392:T:C	90978392	C	T	10	2	5	5.333	0.02092	0	C	ADD	4257	2.033	0.2458	1.256	3.291	2.887	0.003889	0.7406	0.99996	0.99887	Imputed	C	0.02607	intronic	EPYC	91372169
7	chr7:48201295:G:T	48201295	T	G	20	5	4	9	0.0027	0	T	ADD	4257	1.53	0.1962	1.041	2.248	2.167	0.03023	0.4233	0.99931	0.98981	Imputed	T	0.05262	intronic	ABCA13	48240892
1	chr1:154798309:A:G	154798309	G	A	65	41	1.585	5.434	0.01975	1	G	ADD	4257	1.353	0.1056	1.101	1.665	2.867	0.00414	0.6129	0.97803	0.93023	Imputed	G	0.4637	intronic	KCNN3	154770785
6	chr6:18742649:T:A	18742649	A	T	18	6	3	6	0.01431	0	A	ADD	4257	1.663	0.184	1.159	2.385	2.763	0.005719	0.8879	0.99872	0.98557	Imputed	A	0.06096	intergenic	MIR548A1;LOC101928519	18742880
1	chr1:112372621:A:G	112372621	G	A	32	13	2.462	8.022	0.004621	1	G	ADD	4257	1.383	0.1367	1.058	1.807	2.371	0.01772	0.0369	0.99307	0.96061	Imputed	G	0.1527	intergenic	LINC01750;CTTNBP2NL	112915243
10	chr10:10684348:G:A	10684348	A	G	47	29	1.621	4.263	0.03895	1	A	ADD	4257	1.422	0.1144	1.136	1.779	3.074	0.002109	0.2558	0.99719	0.98812	Imputed	A	0.2248	intronic	CELF2	10726311
1	chr1:228782852:G:T	228782852	G	T	67	38	1.763	8.01	0.004653	0	G	ADD	4257	1.283	0.1051	1.044	1.577	2.373	0.01766	0.6192	0.98558	0.95615	Imputed	G	0.3885	intergenic	RHOU;MIR4454	228918599
10	chr10:10680695:C:T	10680695	T	C	47	29	1.621	4.263	0.03895	1	T	ADD	4257	1.421	0.1144	1.136	1.779	3.074	0.00211	0.2197	0.9971	0.98833	Imputed	T	0.2248	intronic	CELF2	10722658
10	chr10:10674470:A:G	10674470	G	A	47	29	1.621	4.263	0.03895	1	G	ADD	4257	1.421	0.1144	1.136	1.778	3.073	0.002121	0.2192	0.99692	0.98764	Imputed	G	0.2247	intronic	CELF2	10716433
17	chr17:68746395:G:A	68746395	A	G	15	31	0.4839	5.565	0.01832	0	A	ADD	4257	0.6127	0.1725	0.4369	0.8592	-2.84	0.004517	0.04707	0.99458	0.95913	Imputed	A	0.1525	intergenic	LINC01482;ABCA8	66742536
10	chr10:10670995:C:T	10670995	T	C	47	29	1.621	4.263	0.03895	1	T	ADD	4257	1.421	0.1144	1.136	1.778	3.072	0.002129	0.2192	0.99692	0.98764	Imputed	T	0.2247	intronic	CELF2	10712958
16	chr16:89133820:G:A	89133820	A	G	14	30	0.4667	5.818	0.01586	0	A	ADD	4257	0.5754	0.1979	0.3904	0.8481	-2.793	0.005229	0.3084	0.99913	0.9915	Imputed	A	0.1207	intronic	ACSF3	89200228
10	chr10:10681052:C:T	10681052	T	C	47	29	1.621	4.263	0.03895	1	T	ADD	4257	1.421	0.1144	1.136	1.778	3.071	0.002134	0.2371	0.99709	0.98831	Imputed	T	0.2249	intronic	CELF2	10723015
10	chr10:10685845:T:A	10685845	A	T	47	29	1.621	4.263	0.03895	1	A	ADD	4257	1.421	0.1144	1.136	1.778	3.071	0.002134	0.2371	0.9973	0.98867	Imputed	A	0.2249	intronic	CELF2	10727808
17	chr17:63054163:A:C	63054163	C	A	16	3	5.333	8.895	0.00286	0	C	ADD	4257	1.571	0.2072	1.047	2.359	2.181	0.02918	1	0.99979	0.99644	Imputed	C	0.0498	intronic	TANC2	61131524
20	chr20:12183448:A:G	12183448	G	A	53	34	1.559	4.149	0.04165	0	G	ADD	4257	1.451	0.1205	1.146	1.838	3.089	0.002008	0.9196	0.99051	0.95549	Imputed	G	0.1958	intergenic	BTBD3;LINC01722	12164096
1	chr1:4120529:GT:G	4120529	G	GT	45	70	0.6429	5.435	0.01974	0	G	ADD	4257	0.7307	0.1097	0.5893	0.906	-2.86	0.00424	0.8977	0.9949	0.98278	Imputed	G	0.4222	intergenic	LINC01346;LINC01777	4180589
10	chr10:33473974:T:C	33473974	T	C	44	70	0.6286	5.93	0.01489	0	T	ADD	4257	0.7357	0.1108	0.5921	0.9143	-2.769	0.005629	0.02454	0.99398	0.97614	Imputed	T	0.4221	intergenic	NRP1;LINC00838	33762902
12	chr12:90969911:A:G	90969911	G	A	10	2	5	5.333	0.02092	0	G	ADD	4257	2.028	0.2458	1.253	3.283	2.876	0.004027	0.7421	0.99998	0.99935	Imputed	G	0.02619	intronic	EPYC	91363688
10	chr10:10667318:C:T	10667318	T	C	47	29	1.621	4.263	0.03895	1	T	ADD	4257	1.417	0.1138	1.134	1.771	3.067	0.002165	0.1485	0.99766	0.98938	Imputed	T	0.2272	intronic	CELF2	10709281
10	chr10:10683724:A:G	10683724	G	A	47	29	1.621	4.263	0.03895	1	G	ADD	4257	1.42	0.1144	1.135	1.777	3.065	0.00218	0.2375	0.99719	0.98812	Imputed	G	0.225	intronic	CELF2	10725687
10	chr10:23241894:T:A	23241894	A	T	12	3	4	5.4	0.02014	0	A	ADD	4257	1.876	0.2199	1.219	2.887	2.861	0.004219	0.375	0.99887	0.97961	Imputed	A	0.03817	intergenic	PTF1A;C10orf67	23530823
1	chr1:84788512:T:C	84788512	C	T	28	9	3.111	9.757	0.001787	0	C	ADD	4257	1.435	0.1824	1.004	2.052	1.981	0.04759	0.202	0.99944	0.99326	Imputed	C	0.06742	intergenic	SSX2IP;LPAR3	85254195
1	chr1:84790746:C:T	84790746	T	C	28	9	3.111	9.757	0.001787	0	T	ADD	4257	1.435	0.1824	1.004	2.052	1.981	0.04759	0.202	0.99945	0.99336	Imputed	T	0.06742	intergenic	SSX2IP;LPAR3	85256429
1	chr1:84791031:G:C	84791031	C	G	28	9	3.111	9.757	0.001787	0	C	ADD	4257	1.435	0.1824	1.004	2.052	1.981	0.04759	0.202	0.99945	0.99336	Imputed	C	0.06742	intergenic	SSX2IP;LPAR3	85256714
1	chr1:84791341:G:T	84791341	T	G	28	9	3.111	9.757	0.001787	0	T	ADD	4257	1.435	0.1824	1.004	2.052	1.981	0.04759	0.202	0.99941	0.99285	Imputed	T	0.06742	intergenic	SSX2IP;LPAR3	85257024
1	chr1:84791377:G:A	84791377	A	G	28	9	3.111	9.757	0.001787	0	A	ADD	4257	1.435	0.1824	1.004	2.052	1.981	0.04759	0.202	0.99941	0.99281	Imputed	A	0.06742	intergenic	SSX2IP;LPAR3	85257060
1	chr1:84791387:T:C	84791387	C	T	28	9	3.111	9.757	0.001787	0	C	ADD	4257	1.435	0.1824	1.004	2.052	1.981	0.04759	0.202	0.99941	0.99282	Imputed	C	0.06742	intergenic	SSX2IP;LPAR3	85257070
1	chr1:228767485:A:G	228767485	G	A	43	72	0.5972	7.313	0.006846	0	A	ADD	4257	1.304	0.1061	1.059	1.605	2.5	0.01243	0.6369	0.99369	0.97907	Imputed	A	0.4804	intergenic	RHOU;MIR4454	228903232
1	chr1:51321543:C:T	51321543	T	C	7	1	7	4.5	0.03389	0	T	ADD	4257	2.534	0.3077	1.386	4.632	3.021	0.002515	0.1364	1	0.99989	Genotyped	T	0.01351	intronic	TTC39A	51787215
1	chr1:228767139:A:T	228767139	T	A	43	72	0.5972	7.313	0.006846	0	A	ADD	4257	1.303	0.1061	1.058	1.604	2.496	0.01257	0.6147	0.99373	0.97923	Imputed	A	0.4805	intergenic	RHOU;MIR4454	228902886
1	chr1:112367311:G:A	112367311	A	G	34	16	2.125	6.48	0.01091	0	A	ADD	4257	1.427	0.1338	1.098	1.855	2.656	0.007897	0.01086	0.99732	0.98199	Imputed	A	0.1599	intergenic	LINC01750;CTTNBP2NL	112909933
12	chr12:90989093:A:G	90989093	G	A	10	2	5	5.333	0.02092	0	G	ADD	4257	2.024	0.2458	1.25	3.277	2.869	0.00412	0.7421	0.99997	0.99922	Imputed	G	0.02619	intronic	EPYC	91382870
12	chr12:90996431:A:T	90996431	T	A	10	2	5	5.333	0.02092	0	T	ADD	4257	2.024	0.2458	1.25	3.277	2.869	0.00412	0.7421	0.99998	0.99929	Imputed	T	0.02619	intronic	EPYC	91390208
12	chr12:91002470:G:T	91002470	T	G	10	2	5	5.333	0.02092	0	T	ADD	4257	2.024	0.2458	1.25	3.277	2.869	0.00412	0.7421	0.99997	0.99924	Imputed	T	0.02619	exonic	EPYC	91396247
10	chr10:10681719:T:C	10681719	C	T	47	29	1.621	4.263	0.03895	1	C	ADD	4257	1.419	0.1144	1.134	1.776	3.059	0.002217	0.256	0.9973	0.98865	Imputed	C	0.2252	intronic	CELF2	10723682
1	chr1:112362575:C:T	112362575	T	C	33	13	2.538	8.696	0.00319	0	T	ADD	4257	1.363	0.1402	1.036	1.795	2.21	0.0271	0.01631	0.99763	0.98387	Imputed	T	0.1429	intergenic	LINC01750;CTTNBP2NL	112905197
7	chr7:97290986:G:T	97290986	T	G	5	0	NA	5	0.02535	0	T	ADD	4257	4.058	0.4786	1.588	10.37	2.927	0.003427	0.06331	0.9999	0.99216	Imputed	T	0.004933	intergenic	SDHAF3;TAC1	96920298
10	chr10:97674916:A:AGAG	97674916	AGAG	A	45	26	1.731	5.085	0.02414	0	AGAG	ADD	4257	1.434	0.1237	1.125	1.827	2.911	0.003603	0.4729	0.99821	0.99016	Imputed	AGAG	0.1914	0		99434673
1	chr1:17921432:G:T	17921432	T	G	14	4	3.5	5.556	0.01842	0	T	ADD	4257	1.763	0.2008	1.19	2.614	2.825	0.004735	0.6005	0.99981	0.99603	Genotyped	T	0.04827	intergenic	ACTL8;LINC01654	18247926
10	chr10:10665981:C:T	10665981	T	C	47	29	1.621	4.263	0.03895	1	T	ADD	4257	1.416	0.1138	1.133	1.77	3.056	0.00224	0.1619	0.99767	0.98943	Imputed	T	0.2274	intronic	CELF2	10707944
10	chr10:10666198:C:T	10666198	T	C	47	29	1.621	4.263	0.03895	1	T	ADD	4257	1.416	0.1138	1.133	1.77	3.056	0.00224	0.1619	0.99767	0.98943	Imputed	T	0.2274	intronic	CELF2	10708161
16	chr16:89136665:C:T	89136665	T	C	14	30	0.4667	5.818	0.01586	0	T	ADD	4257	0.5777	0.1977	0.3921	0.8511	-2.776	0.00551	0.4224	0.99999	0.99989	Genotyped	T	0.1205	intronic	ACSF3	89203073
1	chr1:53176788:C:T	53176788	T	C	6	0	NA	6	0.01431	0	T	ADD	4257	2.203	0.2882	1.252	3.875	2.74	0.006142	0.06186	0.99692	0.87118	Imputed	T	0.01586	intergenic	SLC1A7;CPT2	53642460
8	chr8:13867064:A:T	13867064	A	T	46	68	0.6765	4.246	0.03935	0	A	ADD	4257	0.6853	0.1236	0.5379	0.8732	-3.057	0.002235	0.7096	0.98901	0.95224	Imputed	A	0.299	intergenic	LOC102725080;SGCZ	13724573
21	chr21:43847253:C:T	43847253	T	C	41	74	0.5541	9.47	0.002089	0	T	ADD	4257	0.8001	0.1097	0.6453	0.9921	-2.032	0.04211	0.1028	0.99972	0.99892	Genotyped	T	0.3789	intergenic	AATBC;AGPAT3	45267134
19	chr19:14543983:C:G	14543983	G	C	7	1	7	4.5	0.03389	0	G	ADD	4257	2.5	0.3043	1.377	4.54	3.011	0.002602	1	0.99941	0.97444	Imputed	G	0.01515	intronic	TECR	14654795
5	chr5:76969697:C:T	76969697	T	C	71	39	1.821	9.309	0.00228	0	T	ADD	4257	1.252	0.1086	1.012	1.548	2.066	0.03881	0.2086	0.99492	0.98063	Imputed	T	0.3433	downstream	CRHBP	76265522
17	chr17:35179396:G:A	35179396	G	A	42	64	0.6562	4.566	0.03261	0	G	ADD	4257	0.7237	0.1079	0.5857	0.8941	-2.998	0.002721	0.899	0.99689	0.98948	Imputed	G	0.4466	intronic	UNC45B	33506415
19	chr19:12022167:T:C	12022167	T	C	11	3	3.667	4.571	0.03251	0	T	ADD	4257	2.066	0.2423	1.285	3.322	2.995	0.002741	0.7421	0.99129	0.80887	Imputed	T	0.02643	ncRNA_intronic	LOC101928464	12132982
12	chr12:91065258:A:G	91065258	G	A	10	2	5	5.333	0.02092	0	G	ADD	4257	2.055	0.2522	1.254	3.369	2.857	0.004275	0.4901	0.99993	0.99814	Imputed	G	0.02455	intergenic	KERA;LUM	91459035
10	chr10:10788660:G:A	10788660	A	G	42	20	2.1	7.806	0.005206	0	A	ADD	4257	1.344	0.1242	1.054	1.715	2.382	0.0172	0.8355	0.99469	0.97475	Imputed	A	0.1883	ncRNA_intronic	SFTA1P	10830623
5	chr5:76969643:G:A	76969643	A	G	71	39	1.821	9.309	0.00228	0	A	ADD	4257	1.251	0.1086	1.011	1.548	2.061	0.03928	0.1963	0.99491	0.98058	Imputed	A	0.3434	downstream	CRHBP	76265468
2	chr2:76427909:C:A	76427909	A	C	24	11	2.182	4.829	0.02799	0	A	ADD	4257	1.65	0.17	1.183	2.303	2.947	0.003205	0.9066	0.99844	0.98384	Imputed	A	0.07353	intergenic	GCFC2;LRRTM4	76655035
21	chr21:35382946:C:G	35382946	G	C	44	71	0.6197	6.339	0.01181	0	G	ADD	4257	0.7497	0.108	0.6067	0.9264	-2.669	0.007619	0.2069	0.99423	0.98092	Imputed	G	0.4618	ncRNA_intronic	LOC100506403	36755244
3	chr3:136901374:T:A	136901374	A	T	4	0	NA	4	0.0455	0	A	ADD	4257	3.327	0.3889	1.552	7.129	3.09	0.001999	1	0.99935	0.96048	Imputed	A	0.007282	intronic	NCK1	136620216
17	chr17:35174413:C:T	35174413	C	T	42	64	0.6562	4.566	0.03261	0	C	ADD	4257	0.7239	0.1081	0.5857	0.8947	-2.99	0.002793	0.9494	0.99753	0.99126	Imputed	C	0.4462	intronic	UNC45B	33501432
8	chr8:15935009:A:G	15935009	G	A	44	70	0.6286	5.93	0.01489	0	A	ADD	4257	1.344	0.1078	1.088	1.66	2.741	0.006118	0.08953	0.99872	0.99563	Imputed	A	0.4894	intergenic	TUSC3;MSR1	15792518
16	chr16:89126987:C:T	89126987	T	C	14	29	0.4828	5.233	0.02217	0	T	ADD	4257	0.56	0.2021	0.3768	0.8321	-2.869	0.004114	0.06544	0.99916	0.99056	Imputed	T	0.1191	intronic	ACSF3	89193395
5	chr5:76969157:T:C	76969157	C	T	71	39	1.821	9.309	0.00228	0	C	ADD	4257	1.25	0.1086	1.01	1.546	2.053	0.04007	0.1846	0.99492	0.98062	Imputed	C	0.3437	UTR3	CRHBP	76264982
12	chr12:90955356:G:A	90955356	A	G	10	2	5	5.333	0.02092	0	A	ADD	4257	2.015	0.2458	1.245	3.261	2.85	0.004369	0.7436	0.99996	0.99873	Imputed	A	0.02631	upstream	CCER1	91349133
12	chr12:90960040:T:C	90960040	C	T	10	2	5	5.333	0.02092	0	C	ADD	4257	2.015	0.2458	1.245	3.261	2.85	0.004369	0.7436	0.99998	0.99938	Imputed	C	0.02631	intergenic	CCER1;EPYC	91353817
12	chr12:90970830:G:A	90970830	A	G	10	2	5	5.333	0.02092	0	A	ADD	4257	2.015	0.2458	1.245	3.261	2.85	0.004369	0.7436	0.99997	0.99906	Imputed	A	0.02631	intronic	EPYC	91364607
2	chr2:111473556:C:A	111473556	A	C	4	0	NA	4	0.0455	0	A	ADD	4257	8.254	0.6835	2.162	31.51	3.088	0.002015	1	0.99896	0.86392	Imputed	A	0.001292	ncRNA_intronic	MIR4435-2HG	112231133
2	chr2:115580866:A:T	115580866	T	A	2	11	0.1818	6.231	0.01255	1	T	ADD	4257	0.3955	0.346	0.2008	0.7793	-2.681	0.00735	0.04228	0.99931	0.9852	Imputed	T	0.05238	intronic	DPP10	116338442
18	chr18:14261388:C:G	14261388	G	C	22	9	2.444	5.452	0.01955	0	G	ADD	4257	1.575	0.1608	1.149	2.159	2.825	0.004726	0.1024	0.98559	0.84752	Imputed	G	0.09197	intergenic	ANKRD20A5P;CYP4F35P	14261387
1	chr1:83030455:T:C	83030455	C	T	5	0	NA	5	0.02535	0	C	ADD	4257	3.695	0.4496	1.531	8.917	2.907	0.003649	1	0.9992	0.95425	Imputed	C	0.004816	ncRNA_intronic	LINC01362	83496138
1	chr1:83030710:A:G	83030710	G	A	5	0	NA	5	0.02535	0	G	ADD	4257	3.695	0.4496	1.531	8.917	2.907	0.003649	1	0.9992	0.95425	Imputed	G	0.004816	ncRNA_intronic	LINC01362	83496393
16	chr16:19195591:C:G	19195591	G	C	16	6	2.667	4.545	0.03301	0	G	ADD	4257	1.889	0.2129	1.245	2.867	2.989	0.002803	0.2139	0.99695	0.95234	Imputed	G	0.04064	intronic	SYT17	19206913
2	chr2:76431128:T:C	76431128	C	T	24	11	2.182	4.829	0.02799	0	C	ADD	4257	1.648	0.17	1.181	2.299	2.937	0.003315	1	0.9986	0.98527	Imputed	C	0.07364	intergenic	GCFC2;LRRTM4	76658254
10	chr10:26610871:T:C	26610871	C	T	30	11	2.727	8.805	0.003004	0	C	ADD	4257	1.451	0.1727	1.034	2.036	2.156	0.03107	0.6555	0.99287	0.93711	Imputed	C	0.07764	intergenic	FAM238A;FAM238B	26899800
10	chr10:97660247:C:T	97660247	T	C	45	26	1.731	5.085	0.02414	0	T	ADD	4257	1.431	0.1241	1.122	1.825	2.889	0.00387	0.3572	0.99865	0.99277	Imputed	T	0.192	intronic	PI4K2A	99420004
16	chr16:77436409:T:A	77436409	A	T	34	60	0.5667	7.191	0.007325	0	A	ADD	4257	0.7468	0.1173	0.5935	0.9398	-2.49	0.01279	0.2395	0.99604	0.98481	Imputed	A	0.345	intergenic	ADAMTS18;NUDT7	77470306
1	chr1:228765725:T:C	228765725	C	T	43	72	0.5972	7.313	0.006846	0	T	ADD	4257	1.298	0.1059	1.055	1.598	2.465	0.0137	0.4498	0.99341	0.97803	Imputed	T	0.4756	intergenic	RHOU;MIR4454	228901472
10	chr10:107795348:G:A	107795348	A	G	48	77	0.6234	6.728	0.009491	2	A	ADD	4257	0.7508	0.1112	0.6038	0.9336	-2.578	0.009936	0.6715	0.98919	0.96362	Imputed	A	0.4	intergenic	SORCS1;LINC01435	109555106
1	chr1:189720021:TA:T	189720021	T	TA	4	0	NA	4	0.0455	0	T	ADD	4257	2.672	0.3192	1.429	4.995	3.079	0.002075	0.07103	0.9974	0.8947	Imputed	T	0.01128	intergenic	NONE;BRINP3	189689151
16	chr16:4798995:T:C	4798995	C	T	73	43	1.698	7.759	0.005346	0	C	ADD	4257	1.284	0.1053	1.044	1.578	2.372	0.01768	0.5931	0.99516	0.98389	Imputed	C	0.4899	intronic	ROGDI	4848996
16	chr16:77465786:A:C	77465786	C	A	43	64	0.6719	4.121	0.04234	0	C	ADD	4257	0.6847	0.1239	0.5371	0.8729	-3.057	0.002235	0.1167	0.99861	0.99332	Imputed	C	0.3097	intergenic	ADAMTS18;NUDT7	77499683
9	chr9:89423745:G:A	89423745	A	G	48	25	1.92	7.247	0.007104	0	A	ADD	4257	1.33	0.1153	1.061	1.667	2.474	0.01334	0.3175	0.99849	0.99255	Imputed	A	0.2388	intronic	SEMA4D	92038660
15	chr15:79114777:C:T	79114777	T	C	27	13	2.077	4.9	0.02686	0	T	ADD	4257	1.545	0.1491	1.153	2.069	2.917	0.00353	0.86	0.99156	0.9306	Imputed	T	0.1007	intergenic	RASGRF1;ANKRD34C-AS1	79407119
17	chr17:32768062:C:G	32768062	G	C	9	0	NA	9	0.0027	0	G	ADD	4257	1.84	0.2894	1.043	3.244	2.106	0.03517	0.4133	0.99662	0.90724	Imputed	G	0.02091	intronic	MYO1D	31095080
17	chr17:42443909:C:T	42443909	C	T	37	60	0.6167	5.454	0.01953	0	C	ADD	4257	0.7319	0.1108	0.589	0.9095	-2.816	0.004863	0.6993	0.99183	0.9703	Imputed	C	0.4188	intergenic	CAVIN1;ATP6V0A1	40595927
1	chr1:3562771:T:G	3562771	G	T	36	62	0.5806	6.898	0.008629	0	G	ADD	4257	0.7431	0.1168	0.591	0.9342	-2.543	0.01101	0.1347	0.99909	0.99605	Genotyped	G	0.3253	intronic	MEGF6	3479335
17	chr17:79625691:C:CTGAG	79625691	CTGAG	C	7	21	0.3333	7	0.008151	0	CTGAG	ADD	4257	0.5239	0.2563	0.317	0.8658	-2.522	0.01167	0.2262	0.94623	0.51329	Imputed	CTGAG	0.07634	0		71626
11	chr11:8279875:G:A	8279875	A	G	13	2	6.5	8.067	0.004509	0	A	ADD	4257	1.737	0.2393	1.086	2.776	2.306	0.0211	0.7891	0.99886	0.98179	Imputed	A	0.03148	intergenic	LMO1;STK33	8301422
21	chr21:43835504:C:T	43835504	T	C	43	73	0.589	7.759	0.005346	0	T	ADD	4257	0.7504	0.1213	0.5916	0.9519	-2.366	0.01797	0.3672	0.99865	0.99349	Imputed	T	0.2945	intergenic	AATBC;AGPAT3	45255385
1	chr1:17913411:T:C	17913411	C	T	14	4	3.5	5.556	0.01842	0	C	ADD	4257	1.748	0.2	1.181	2.587	2.793	0.005229	0.8617	0.99956	0.99088	Imputed	C	0.04851	intergenic	ACTL8;LINC01654	18239905
6	chr6:37103163:C:G	37103163	G	C	7	0	NA	7	0.008151	0	G	ADD	4257	2.272	0.3261	1.199	4.305	2.516	0.01186	0.2594	0.99974	0.98879	Imputed	G	0.01633	intergenic	FGD2;PIM1	37070939
16	chr16:77435814:G:A	77435814	A	G	34	60	0.5667	7.191	0.007325	0	A	ADD	4257	0.7479	0.1172	0.5944	0.941	-2.478	0.0132	0.2679	0.99597	0.98438	Imputed	A	0.3447	upstream	ADAMTS18	77469711
10	chr10:97637626:A:C	97637626	C	A	47	29	1.621	4.263	0.03895	0	C	ADD	4257	1.44	0.1205	1.137	1.823	3.025	0.002485	0.05102	0.99873	0.99393	Imputed	C	0.2187	intergenic	MORN4;PI4K2A	99397383
14	chr14:103265460:T:C	103265460	C	T	56	37	1.514	3.882	0.04881	0	C	ADD	4257	1.388	0.1061	1.128	1.709	3.092	0.001991	0.2669	0.99032	0.96635	Imputed	C	0.4063	intergenic	LINC00605;LOC105378183	103731797
10	chr10:33476206:C:T	33476206	C	T	46	70	0.6571	4.966	0.02586	0	C	ADD	4257	0.724	0.1115	0.5819	0.9007	-2.898	0.003758	0.02819	0.99332	0.97364	Imputed	C	0.4147	intergenic	NRP1;LINC00838	33765134
10	chr10:97616395:A:G	97616395	G	A	47	28	1.679	4.813	0.02824	0	G	ADD	4257	1.425	0.121	1.124	1.806	2.925	0.003444	0.2368	0.99906	0.99502	Imputed	G	0.2132	exonic	MORN4	99376152
2	chr2:195656808:C:T	195656808	T	C	6	0	NA	6	0.01431	0	T	ADD	4257	3.619	0.4753	1.426	9.188	2.706	0.00681	0.03942	0.99999	0.99954	Imputed	T	0.003641	UTR5	SLC39A10	196521532
15	chr15:97635043:A:C	97635043	C	A	9	2	4.5	4.455	0.03481	0	C	ADD	4257	2.353	0.2863	1.343	4.124	2.989	0.0028	0.6297	0.99952	0.98829	Imputed	C	0.01774	intergenic	LOC101927310;LINC00923	98178273
6	chr6:18747934:T:C	18747934	C	T	10	2	5	5.333	0.02092	0	C	ADD	4257	1.886	0.2243	1.215	2.927	2.829	0.004663	0.4495	0.99999	0.99978	Genotyped	C	0.03394	intergenic	MIR548A1;LOC101928519	18748165
10	chr10:1224594:C:T	1224594	T	C	26	13	2	4.333	0.03737	0	T	ADD	4257	1.536	0.1427	1.162	2.032	3.01	0.002613	0.6021	0.99754	0.98082	Imputed	T	0.1225	intronic	ADARB2	1270534
1	chr1:48598425:T:C	48598425	C	T	41	66	0.6212	5.841	0.01566	0	C	ADD	4257	0.7364	0.1119	0.5914	0.917	-2.734	0.00625	0.5959	0.9908	0.96527	Imputed	C	0.3825	intronic	AGBL4	49064097
7	chr7:67038020:GC:G	67038020	G	GC	4	0	NA	4	0.0455	0	G	ADD	4257	2.411	0.2868	1.374	4.229	3.068	0.002155	1	0.99979	0.99128	Imputed	G	0.01668	intronic	TYW1	66503007
16	chr16:89124862:T:C	89124862	C	T	14	29	0.4828	5.233	0.02217	0	C	ADD	4257	0.563	0.2018	0.3791	0.8362	-2.846	0.004423	0.1039	0.99918	0.99087	Imputed	C	0.1186	intronic	ACSF3	89191270
1	chr1:79854491:T:C	79854491	C	T	15	6	2.5	3.857	0.04953	0	C	ADD	4257	1.849	0.1987	1.253	2.73	3.093	0.001981	1	0.99946	0.9914	Imputed	C	0.04498	intergenic	ADGRL4;LINC01781	80320176
14	chr14:101115048:G:A	101115048	A	G	29	51	0.5686	6.05	0.01391	0	A	ADD	4257	0.6959	0.1346	0.5346	0.9059	-2.694	0.007056	0.03341	0.98887	0.94641	Imputed	A	0.2488	intergenic	MEG9;LINC02285	101581385
10	chr10:69104641:G:T	69104641	T	G	22	10	2.2	4.5	0.03389	0	T	ADD	4257	1.714	0.1809	1.202	2.443	2.978	0.002902	1	0.99882	0.98665	Imputed	T	0.06213	UTR3	SRGN	70864397
15	chr15:79116396:C:T	79116396	T	C	27	13	2.077	4.9	0.02686	0	T	ADD	4257	1.542	0.1491	1.151	2.066	2.906	0.003664	0.86	0.99156	0.93077	Imputed	T	0.1008	intergenic	RASGRF1;ANKRD34C-AS1	79408738
5	chr5:79187505:T:A	79187505	A	T	6	0	NA	6	0.01431	0	A	ADD	4257	2.757	0.3752	1.321	5.752	2.702	0.006884	1	0.9991	0.9464	Imputed	A	0.008222	intergenic	BHMT;JMY	78483328
8	chr8:133668452:A:G	133668452	A	G	36	66	0.5455	8.824	0.002974	0	A	ADD	4257	0.7739	0.1204	0.6112	0.9798	-2.13	0.0332	0.5282	0.99479	0.97754	Imputed	A	0.3022	ncRNA_intronic	LOC105375773	134680695
8	chr8:15937211:T:C	15937211	T	C	70	44	1.591	5.93	0.01489	0	T	ADD	4257	1.338	0.1074	1.084	1.652	2.714	0.006642	0.1308	0.9978	0.99227	Imputed	T	0.482	intergenic	TUSC3;MSR1	15794720
9	chr9:131100563:A:G	131100563	G	A	4	0	NA	4	0.0455	0	G	ADD	4257	3.255	0.385	1.53	6.922	3.065	0.002175	0.1573	0.99938	0.9575	Imputed	G	0.007282	intronic	AIF1L	133975950
16	chr16:89129685:A:G	89129685	G	A	14	29	0.4828	5.233	0.02217	0	G	ADD	4257	0.5632	0.202	0.3791	0.8366	-2.843	0.004467	0.07596	0.99921	0.99118	Imputed	G	0.1186	intronic	ACSF3	89196093
14	chr14:70307135:C:T	70307135	T	C	5	20	0.25	9	0.0027	0	T	ADD	4257	0.5351	0.2994	0.2976	0.9622	-2.089	0.03674	0.3018	0.99168	0.84683	Imputed	T	0.05509	intergenic	ADAM21P1;COX16	70773852
10	chr10:97659401:TA:T	97659401	T	TA	45	26	1.731	5.085	0.02414	0	T	ADD	4257	1.429	0.1245	1.12	1.824	2.87	0.00411	0.3024	0.99881	0.99317	Imputed	T	0.19	intronic	PI4K2A	99419158
14	chr14:101115222:C:T	101115222	T	C	29	51	0.5686	6.05	0.01391	0	T	ADD	4257	0.6961	0.1346	0.5347	0.9063	-2.691	0.007134	0.02707	0.98886	0.94635	Imputed	T	0.2486	intergenic	MEG9;LINC02285	101581559
2	chr2:29210496:G:A	29210496	A	G	9	2	4.5	4.455	0.03481	0	A	ADD	4257	2.574	0.3169	1.383	4.791	2.983	0.002851	1	0.99961	0.98535	Imputed	A	0.01339	intronic	ALK	29433362
1	chr1:110436301:A:G	110436301	G	A	53	34	1.559	4.149	0.04165	0	G	ADD	4257	1.402	0.1113	1.127	1.744	3.038	0.002384	0.4771	0.99835	0.99291	Imputed	G	0.2765	intergenic	LAMTOR5-AS1;PROK1	110978923
12	chr12:42648061:GT:G	42648061	GT	G	41	69	0.5942	7.127	0.007592	0	GT	ADD	4257	0.7677	0.1066	0.623	0.9461	-2.48	0.01313	0.9244	0.98981	0.96733	Imputed	GT	0.4541	0		43041863
20	chr20:63511130:C:T	63511130	T	C	27	13	2.077	4.9	0.02686	0	T	ADD	4257	1.499	0.1395	1.14	1.97	2.902	0.003712	0.7162	0.99908	0.99254	Imputed	T	0.1259	intergenic	EEF1A2;PPDPF	62142483
1	chr1:228771161:A:G	228771161	A	G	62	37	1.676	6.313	0.01198	0	A	ADD	4257	1.341	0.1112	1.078	1.668	2.638	0.008336	0.9059	0.99381	0.97516	Imputed	A	0.2771	intergenic	RHOU;MIR4454	228906908
1	chr1:228771169:G:A	228771169	G	A	62	37	1.676	6.313	0.01198	0	G	ADD	4257	1.341	0.1112	1.078	1.668	2.638	0.008336	0.9059	0.99381	0.97516	Imputed	G	0.2771	intergenic	RHOU;MIR4454	228906916
17	chr17:68720305:A:G	68720305	G	A	16	30	0.5333	4.261	0.039	0	G	ADD	4257	0.5906	0.1746	0.4194	0.8316	-3.016	0.002561	0.01934	0.99526	0.96612	Imputed	G	0.153	intergenic	LINC01482;ABCA8	66716446
5	chr5:40454188:G:C	40454188	C	G	16	5	3.2	5.762	0.01638	0	C	ADD	4257	1.746	0.2033	1.172	2.601	2.742	0.0061	0.8548	0.99856	0.97841	Imputed	C	0.04651	intergenic	LINC00603;PTGER4	40454290
14	chr14:95858869:T:C	95858869	T	C	38	64	0.5938	6.627	0.01004	0	T	ADD	4257	0.7328	0.1206	0.5785	0.9283	-2.577	0.009965	0.8832	0.99258	0.96721	Imputed	T	0.3073	intergenic	TCL1A;TUNAR	96325206
5	chr5:72878828:A:G	72878828	G	A	9	0	NA	9	0.0027	0	G	ADD	4257	1.916	0.3118	1.04	3.53	2.085	0.03707	0.6297	0.99817	0.93201	Imputed	G	0.01738	intronic	TNPO1	72174655
14	chr14:70390673:A:T	70390673	T	A	8	24	0.3333	8	0.004678	0	T	ADD	4257	0.5292	0.2768	0.3076	0.9105	-2.299	0.02152	1	0.99261	0.88693	Imputed	T	0.06542	intronic	SYNJ2BP;SYNJ2BP-COX16	70857390
17	chr17:72044491:A:G	72044491	G	A	56	32	1.75	6.545	0.01052	2	G	ADD	4257	1.316	0.1059	1.069	1.619	2.591	0.009573	0.3798	0.99607	0.98563	Imputed	G	0.3409	ncRNA_intronic	LOC102723517	70040632
10	chr10:15037156:TA:T	15037156	T	TA	10	28	0.3571	8.526	0.0035	0	T	ADD	4257	0.5584	0.2666	0.3312	0.9416	-2.186	0.02884	0.3807	0.99805	0.97252	Imputed	T	0.06613	ncRNA_intronic	ACBD7-DCLRE1CP1	15079155
8	chr8:49492274:C:T	49492274	T	C	4	0	NA	4	0.0455	0	T	ADD	4257	3.574	0.4164	1.58	8.084	3.059	0.002223	1	0.99847	0.86664	Imputed	T	0.005873	intergenic	C8orf22;LOC100507464	50404833
8	chr8:49561061:A:C	49561061	C	A	4	0	NA	4	0.0455	0	C	ADD	4257	3.574	0.4164	1.58	8.084	3.059	0.002223	1	0.99859	0.87604	Imputed	C	0.005873	intergenic	LOC100507464;SNTG1	50473620
14	chr14:70459678:T:A	70459678	A	T	8	24	0.3333	8	0.004678	0	A	ADD	4257	0.5295	0.2768	0.3078	0.911	-2.297	0.02163	1	0.99294	0.89203	Imputed	A	0.06542	UTR3	ADAM21	70926395
8	chr8:137850298:G:A	137850298	A	G	17	6	2.833	5.261	0.02181	0	A	ADD	4257	1.809	0.2095	1.2	2.728	2.831	0.004646	1	0.99964	0.99443	Genotyped	A	0.04158	intergenic	LOC101927915;FAM135B	138862541
17	chr17:68718320:C:T	68718320	T	C	16	30	0.5333	4.261	0.039	0	T	ADD	4257	0.5912	0.1746	0.4199	0.8324	-3.011	0.002608	0.01936	0.9952	0.96565	Imputed	T	0.1529	intergenic	LINC01482;ABCA8	66714461
10	chr10:10667694:G:A	10667694	A	G	47	29	1.621	4.263	0.03895	1	A	ADD	4257	1.41	0.1141	1.127	1.763	3.008	0.002627	0.1471	0.99774	0.98957	Imputed	A	0.226	intronic	CELF2	10709657
10	chr10:97679931:A:G	97679931	G	A	45	28	1.607	3.959	0.04662	0	G	ADD	4257	1.444	0.1199	1.141	1.826	3.062	0.002196	0.148	0.99791	0.99023	Imputed	G	0.2173	intronic	AVPI1	99439688
7	chr7:101031028:C:T	101031028	T	C	13	29	0.4483	6.095	0.01355	0	T	ADD	4257	0.5553	0.2202	0.3607	0.855	-2.671	0.007556	0.01027	0.9945	0.94347	Imputed	T	0.09725	intronic	MUC17	100674309
16	chr16:89110549:G:A	89110549	A	G	13	28	0.4643	5.488	0.01915	0	A	ADD	4257	0.5711	0.2011	0.3851	0.8471	-2.785	0.005355	0.298	0.99892	0.98809	Imputed	A	0.1176	intronic	ACSF3	89176957
10	chr10:33476563:C:T	33476563	C	T	44	70	0.6286	5.93	0.01489	0	C	ADD	4257	0.7416	0.1107	0.5969	0.9212	-2.701	0.006913	0.0208	0.99353	0.9744	Imputed	C	0.4231	intergenic	NRP1;LINC00838	33765491
14	chr14:70738713:T:C	70738713	C	T	2	14	0.1429	9	0.0027	0	C	ADD	4257	0.2974	0.585	0.0945	0.9361	-2.073	0.03819	1	0.99654	0.88115	Imputed	C	0.02549	intronic	MAP3K9	71205430
16	chr16:89202770:G:T	89202770	T	G	16	35	0.4571	7.078	0.007802	0	T	ADD	4257	0.652	0.1728	0.4647	0.9148	-2.475	0.01331	0.9499	0.99994	0.99948	Genotyped	T	0.144	intergenic	SLC22A31;ZNF778	89269178
14	chr14:76583361:C:A	76583361	A	C	36	19	1.895	5.255	0.02189	0	A	ADD	4257	1.424	0.1252	1.114	1.82	2.824	0.004745	0.04903	0.99803	0.99014	Genotyped	A	0.1954	intergenic	ESRRB;VASH1	77049704
16	chr16:89123064:G:A	89123064	A	G	14	29	0.4828	5.233	0.02217	0	A	ADD	4257	0.5653	0.2017	0.3807	0.8394	-2.828	0.004686	0.1193	0.99936	0.99227	Imputed	A	0.1182	intronic	ACSF3	89189472
5	chr5:31869428:T:C	31869428	T	C	3	15	0.2	8	0.004678	2	T	ADD	4257	0.4414	0.3578	0.219	0.89	-2.286	0.02227	1	0.93075	0.34821	Imputed	T	0.04405	intronic	PDZD2	31869534
11	chr11:8271470:A:G	8271470	G	A	13	2	6.5	8.067	0.004509	0	G	ADD	4257	1.698	0.2332	1.075	2.682	2.271	0.02312	0.607	0.99876	0.97939	Imputed	G	0.033	intergenic	LMO1;STK33	8293017
11	chr11:8271471:G:A	8271471	A	G	13	2	6.5	8.067	0.004509	0	A	ADD	4257	1.698	0.2332	1.075	2.682	2.271	0.02312	0.607	0.99876	0.97939	Imputed	A	0.033	intergenic	LMO1;STK33	8293018
12	chr12:42646387:T:G	42646387	T	G	41	69	0.5942	7.127	0.007592	0	T	ADD	4257	0.7693	0.1065	0.6243	0.9479	-2.463	0.01379	0.9244	0.98978	0.96722	Imputed	T	0.4536	ncRNA_exonic	LINC02402	43040189
12	chr12:42648982:C:A	42648982	C	A	41	69	0.5942	7.127	0.007592	0	C	ADD	4257	0.7693	0.1065	0.6243	0.9479	-2.462	0.01383	0.9244	0.98978	0.96725	Imputed	C	0.4536	ncRNA_intronic	LINC02451	43042784
12	chr12:42649067:A:T	42649067	A	T	41	69	0.5942	7.127	0.007592	0	A	ADD	4257	0.7693	0.1065	0.6243	0.9479	-2.462	0.01383	0.9244	0.98977	0.96719	Imputed	A	0.4536	ncRNA_intronic	LINC02451	43042869
7	chr7:78749890:AT:A	78749890	A	AT	5	0	NA	5	0.02535	0	A	ADD	4257	1.922	0.2279	1.23	3.005	2.867	0.004142	0.3252	0.99964	0.99054	Imputed	A	0.03383	intronic	MAGI2	78379206
11	chr11:8279574:T:C	8279574	C	T	13	2	6.5	8.067	0.004509	0	C	ADD	4257	1.716	0.2381	1.076	2.736	2.268	0.02336	0.432	0.99911	0.98522	Imputed	C	0.03171	intergenic	LMO1;STK33	8301121
16	chr16:89129524:T:G	89129524	G	T	14	29	0.4828	5.233	0.02217	0	G	ADD	4257	0.5656	0.2019	0.3808	0.8401	-2.823	0.004759	0.08791	0.9993	0.99157	Imputed	G	0.1182	intronic	ACSF3	89195932
17	chr17:68738020:AC:A	68738020	A	AC	16	31	0.5161	4.787	0.02867	0	A	ADD	4257	0.6086	0.171	0.4353	0.8509	-2.904	0.003685	0.02143	0.99551	0.96734	Imputed	A	0.1563	intergenic	LINC01482;ABCA8	66734161
11	chr11:17974594:C:G	17974594	G	C	6	0	NA	6	0.01431	0	G	ADD	4257	2.097	0.2765	1.22	3.606	2.679	0.007386	0.6611	0.99902	0.97178	Imputed	G	0.02008	intronic	SERGEF	17996141
16	chr16:89141999:T:A	89141999	A	T	14	30	0.4667	5.818	0.01586	0	A	ADD	4257	0.5892	0.195	0.402	0.8634	-2.713	0.006669	0.2802	0.99932	0.99231	Imputed	A	0.1224	intronic	ACSF3	89208407
19	chr19:41026706:G:A	41026706	A	G	4	0	NA	4	0.0455	0	A	ADD	4257	3.266	0.3887	1.525	6.996	3.045	0.002326	1	0.99818	0.89726	Imputed	A	0.007165	intergenic	CYP2B6;CYP2A13	41532611
16	chr16:89123148:C:T	89123148	T	C	14	29	0.4828	5.233	0.02217	0	T	ADD	4257	0.566	0.2017	0.3811	0.8404	-2.822	0.004774	0.1193	0.99936	0.9923	Imputed	T	0.118	intronic	ACSF3	89189556
10	chr10:97616335:T:C	97616335	C	T	47	28	1.679	4.813	0.02824	0	C	ADD	4257	1.42	0.1211	1.12	1.801	2.899	0.003749	0.1976	0.99996	0.99975	Genotyped	C	0.2106	exonic	MORN4	99376092
12	chr12:42647338:T:C	42647338	T	C	41	69	0.5942	7.127	0.007592	0	T	ADD	4257	0.7697	0.1065	0.6246	0.9483	-2.458	0.01397	0.8993	0.98978	0.96723	Imputed	T	0.4535	ncRNA_intronic	LINC02451	43041140
12	chr12:42648263:G:A	42648263	G	A	41	69	0.5942	7.127	0.007592	0	G	ADD	4257	0.7697	0.1065	0.6246	0.9483	-2.458	0.01397	0.8993	0.98981	0.96734	Imputed	G	0.4535	ncRNA_intronic	LINC02451	43042065
10	chr10:10660468:C:T	10660468	T	C	58	32	1.812	7.511	0.006132	0	T	ADD	4257	1.305	0.1117	1.048	1.624	2.38	0.01733	0.5478	0.99998	0.99992	Genotyped	T	0.2699	intronic	CELF2	10702431
14	chr14:70464756:C:T	70464756	T	C	8	24	0.3333	8	0.004678	0	T	ADD	4257	0.5326	0.2768	0.3096	0.9162	-2.276	0.02284	1	0.99285	0.8905	Imputed	T	0.06507	intergenic	ADAM21;ADAM20P1	70931473
18	chr18:72284411:T:C	72284411	C	T	14	2	7	9	0.0027	0	C	ADD	4257	1.539	0.2095	1.021	2.32	2.058	0.03961	0.01643	0.99573	0.94321	Imputed	C	0.04299	intergenic	LINC01899;CBLN2	69951646
18	chr18:72285851:GA:G	72285851	G	GA	14	2	7	9	0.0027	0	G	ADD	4257	1.539	0.2095	1.021	2.32	2.058	0.03961	0.01643	0.99575	0.94359	Imputed	G	0.04299	intergenic	LINC01899;CBLN2	69953086
17	chr17:68749724:T:C	68749724	C	T	24	42	0.5714	4.909	0.02672	0	C	ADD	4257	0.6522	0.1485	0.4875	0.8726	-2.878	0.004005	0.06205	0.9918	0.95258	Imputed	C	0.2046	intergenic	LINC01482;ABCA8	66745865
16	chr16:71279651:A:G	71279651	G	A	14	4	3.5	5.556	0.01842	0	G	ADD	4257	1.687	0.1896	1.163	2.447	2.758	0.005822	0.4388	0.99774	0.97021	Imputed	G	0.05497	intergenic	HYDIN;CMTR2	71313554
8	chr8:133843887:A:G	133843887	G	A	73	41	1.78	8.982	0.002726	0	G	ADD	4257	1.24	0.1045	1.01	1.522	2.059	0.03952	0.7023	0.9943	0.97995	Imputed	G	0.4441	intergenic	LOC101927798;LOC101927822	134856130
2	chr2:76508269:C:A	76508269	A	C	27	13	2.077	4.9	0.02686	0	A	ADD	4257	1.614	0.1664	1.165	2.236	2.877	0.004012	0.8241	0.99842	0.98565	Imputed	A	0.07846	intergenic	GCFC2;LRRTM4	76735395
1	chr1:49234000:G:A	49234000	A	G	5	0	NA	5	0.02535	0	A	ADD	4257	2.936	0.3768	1.403	6.145	2.859	0.004251	0.1857	1	0.99976	Genotyped	A	0.007752	intronic	AGBL4	49699672
1	chr1:49273762:C:A	49273762	A	C	5	0	NA	5	0.02535	0	A	ADD	4257	2.936	0.3768	1.403	6.145	2.859	0.004251	0.1857	0.99999	0.99967	Imputed	A	0.007752	intronic	AGBL4	49739434
1	chr1:49276298:C:T	49276298	T	C	5	0	NA	5	0.02535	0	T	ADD	4257	2.936	0.3768	1.403	6.145	2.859	0.004251	0.1857	0.99993	0.99606	Imputed	T	0.007752	intronic	AGBL4	49741970
10	chr10:33479760:G:A	33479760	G	A	44	70	0.6286	5.93	0.01489	0	G	ADD	4257	0.743	0.1107	0.5981	0.9229	-2.685	0.007259	0.02263	0.99364	0.97484	Imputed	G	0.4226	intergenic	NRP1;LINC00838	33768688
1	chr1:112348200:G:A	112348200	A	G	33	14	2.357	7.681	0.005581	0	A	ADD	4257	1.383	0.1388	1.054	1.816	2.338	0.0194	0.04333	0.99595	0.97379	Imputed	A	0.1424	intergenic	LINC01750;CTTNBP2NL	112890822
12	chr12:9087138:GA:G	9087138	G	GA	48	78	0.6154	7.143	0.007526	0	G	ADD	4257	0.7715	0.106	0.6268	0.9497	-2.447	0.01441	0.9	0.99269	0.9746	Imputed	G	0.4991	intronic	A2M	9239734
16	chr16:89128186:G:C	89128186	C	G	14	29	0.4828	5.233	0.02217	0	C	ADD	4257	0.5667	0.2018	0.3815	0.8417	-2.814	0.004894	0.08786	0.99938	0.99248	Imputed	C	0.1179	intronic	ACSF3	89194594
16	chr16:89142543:A:G	89142543	G	A	14	30	0.4667	5.818	0.01586	0	G	ADD	4257	0.5901	0.1951	0.4026	0.8649	-2.704	0.006859	0.2207	0.99823	0.98308	Imputed	G	0.1222	intronic	ACSF3	89208951
1	chr1:214207962:G:A	214207962	G	A	72	41	1.756	8.504	0.003543	0	G	ADD	4257	1.258	0.1062	1.022	1.549	2.161	0.03071	0.5577	0.99996	0.99982	Genotyped	G	0.4092	intergenic	PROX1;SMYD2	214381305
7	chr7:45192211:T:C	45192211	C	T	26	12	2.167	5.158	0.02314	1	C	ADD	4257	1.505	0.1446	1.133	1.998	2.826	0.004709	0.08801	0.99519	0.96138	Imputed	C	0.1106	intergenic	RAMP3;ADCY1	45231810
14	chr14:95856944:A:G	95856944	A	G	38	64	0.5938	6.627	0.01004	0	A	ADD	4257	0.7353	0.1207	0.5804	0.9316	-2.547	0.01086	0.854	0.9991	0.99582	Genotyped	A	0.3063	intergenic	TCL1A;TUNAR	96323281
6	chr6:37148136:A:G	37148136	G	A	4	0	NA	4	0.0455	0	G	ADD	4257	3.542	0.4169	1.565	8.019	3.034	0.002413	1	0.9997	0.97266	Imputed	G	0.005873	intergenic	FGD2;PIM1	37115912
6	chr6:37148718:C:T	37148718	T	C	4	0	NA	4	0.0455	0	T	ADD	4257	3.542	0.4169	1.565	8.019	3.034	0.002413	1	0.99971	0.97334	Imputed	T	0.005873	intergenic	FGD2;PIM1	37116494
10	chr10:97661287:G:A	97661287	A	G	44	26	1.692	4.629	0.03144	0	A	ADD	4257	1.436	0.1241	1.126	1.832	2.92	0.003505	0.356	0.99899	0.99425	Imputed	A	0.1914	intronic	PI4K2A	99421044
12	chr12:42648927:C:T	42648927	C	T	41	69	0.5942	7.127	0.007592	0	C	ADD	4257	0.7706	0.1066	0.6253	0.9497	-2.444	0.01452	1	0.98973	0.96702	Imputed	C	0.4531	ncRNA_intronic	LINC02451	43042729
6	chr6:2590862:C:T	2590862	T	C	10	1	10	7.364	0.006656	0	T	ADD	4257	1.894	0.2666	1.123	3.194	2.396	0.01659	0.4447	0.99627	0.90319	Imputed	T	0.02279	intergenic	GMDS-AS1;LINC01600	2591096
17	chr17:76182384:C:T	76182384	T	C	4	0	NA	4	0.0455	0	T	ADD	4257	8.572	0.7086	2.138	34.37	3.032	0.002429	1	0.99997	0.99613	Imputed	T	0.001175	intronic	RNF157	74178465
17	chr17:76543910:C:T	76543910	T	C	4	0	NA	4	0.0455	0	T	ADD	4257	8.572	0.7086	2.138	34.37	3.032	0.002429	1	0.99975	0.96754	Imputed	T	0.001175	UTR3	PRCD	74539992
10	chr10:33478561:T:G	33478561	T	G	44	70	0.6286	5.93	0.01489	0	T	ADD	4257	0.7437	0.1106	0.5988	0.9237	-2.677	0.007423	0.02898	0.99374	0.97525	Imputed	T	0.4225	intergenic	NRP1;LINC00838	33767489
10	chr10:97658224:T:C	97658224	C	T	45	26	1.731	5.085	0.02414	0	C	ADD	4257	1.424	0.1246	1.115	1.818	2.835	0.004579	0.2579	0.99909	0.99479	Imputed	C	0.1906	intronic	PI4K2A	99417981
11	chr11:127109887:G:A	127109887	A	G	56	36	1.556	4.348	0.03706	0	A	ADD	4257	1.37	0.106	1.113	1.686	2.969	0.002985	0.1371	0.99176	0.96763	Imputed	A	0.335	intergenic	LOC101929473;LOC101929497	126979782
21	chr21:35397254:C:T	35397254	T	C	41	70	0.5857	7.577	0.005913	1	T	ADD	4257	0.7753	0.1083	0.6271	0.9587	-2.349	0.01881	0.3734	0.99123	0.97181	Imputed	T	0.4426	ncRNA_intronic	LOC100506403	36769552
10	chr10:60836304:A:C	60836304	C	A	67	39	1.718	7.396	0.006536	1	C	ADD	4257	1.284	0.1046	1.046	1.576	2.386	0.01703	0.5275	0.96597	0.89966	Imputed	C	0.4658	intergenic	CDK1;RHOBTB1	62596062
14	chr14:61238835:G:A	61238835	G	A	43	68	0.6324	5.631	0.01765	0	G	ADD	4257	0.7346	0.113	0.5887	0.9167	-2.73	0.006326	0.6164	0.99966	0.99906	Genotyped	G	0.3755	intergenic	SLC38A6;TMEM30B	61705553
10	chr10:97655160:A:G	97655160	G	A	45	26	1.731	5.085	0.02414	0	G	ADD	4257	1.423	0.1246	1.115	1.817	2.831	0.004644	0.258	0.99905	0.99453	Imputed	G	0.1907	intronic	PI4K2A	99414917
10	chr10:97655700:AAG:A	97655700	A	AAG	45	26	1.731	5.085	0.02414	0	A	ADD	4257	1.423	0.1246	1.115	1.817	2.831	0.004644	0.258	0.99909	0.99474	Imputed	A	0.1907	intronic	PI4K2A	99415457
20	chr20:63510617:C:T	63510617	T	C	36	18	2	6	0.01431	0	T	ADD	4257	1.421	0.1321	1.097	1.84	2.659	0.007839	0.8573	0.99904	0.9936	Imputed	T	0.1576	intergenic	EEF1A2;PPDPF	62141970
1	chr1:228765495:T:G	228765495	G	T	44	73	0.6027	7.188	0.007339	0	T	ADD	4257	1.294	0.1062	1.051	1.593	2.424	0.01535	0.5088	0.9941	0.98036	Imputed	T	0.4824	intergenic	RHOU;MIR4454	228901242
16	chr16:89126494:C:G	89126494	G	C	14	29	0.4828	5.233	0.02217	0	G	ADD	4257	0.5682	0.2018	0.3826	0.8439	-2.801	0.005096	0.1014	0.99936	0.99222	Imputed	G	0.1177	intronic	ACSF3	89192902
1	chr1:214214515:A:G	214214515	A	G	73	41	1.78	8.982	0.002726	0	A	ADD	4257	1.242	0.1064	1.008	1.531	2.039	0.04147	0.5152	0.99668	0.98711	Imputed	A	0.41	intergenic	PROX1;SMYD2	214387858
10	chr10:60837139:G:A	60837139	A	G	67	39	1.718	7.396	0.006536	1	A	ADD	4257	1.283	0.1046	1.045	1.574	2.379	0.01737	0.5273	0.96604	0.90004	Imputed	A	0.4636	intergenic	CDK1;RHOBTB1	62596897
17	chr17:11778202:A:G	11778202	G	A	1	9	0.1111	6.4	0.01141	1	G	ADD	4257	0.2225	0.5833	0.07094	0.6981	-2.576	0.009992	0.8108	0.99153	0.72092	Imputed	G	0.03289	intronic	DNAH9	11681519
1	chr1:112365571:A:G	112365571	G	A	32	12	2.667	9.091	0.002569	0	G	ADD	4257	1.34	0.1457	1.007	1.783	2.01	0.04439	0.0257	0.99755	0.98285	Imputed	G	0.1313	intergenic	LINC01750;CTTNBP2NL	112908193
10	chr10:97652912:T:C	97652912	C	T	45	26	1.731	5.085	0.02414	0	C	ADD	4257	1.422	0.1246	1.114	1.815	2.825	0.004731	0.2375	0.99909	0.99478	Imputed	C	0.1909	intronic	PI4K2A	99412669
10	chr10:97652920:T:C	97652920	C	T	45	26	1.731	5.085	0.02414	0	C	ADD	4257	1.422	0.1246	1.114	1.815	2.825	0.004731	0.2375	0.99909	0.99478	Imputed	C	0.1909	intronic	PI4K2A	99412677
10	chr10:97653734:G:T	97653734	T	G	45	26	1.731	5.085	0.02414	0	T	ADD	4257	1.422	0.1246	1.114	1.815	2.825	0.004731	0.2375	0.99909	0.99474	Imputed	T	0.1909	intronic	PI4K2A	99413491
1	chr1:214215366:C:G	214215366	C	G	73	41	1.78	8.982	0.002726	0	C	ADD	4257	1.242	0.1065	1.008	1.53	2.035	0.0419	0.5364	0.99668	0.98714	Imputed	C	0.4101	intergenic	PROX1;SMYD2	214388709
15	chr15:79114671:C:T	79114671	T	C	27	13	2.077	4.9	0.02686	0	T	ADD	4257	1.532	0.1491	1.143	2.052	2.858	0.004258	0.7925	0.99118	0.92847	Imputed	T	0.1015	intergenic	RASGRF1;ANKRD34C-AS1	79407013
18	chr18:59519815:T:G	59519815	G	T	12	2	6	7.143	0.007526	1	G	ADD	4257	1.914	0.2676	1.133	3.234	2.425	0.0153	0.08867	0.99776	0.95738	Imputed	G	0.02537	intronic	CCBE1	57187047
21	chr21:43838207:A:G	43838207	G	A	43	72	0.5972	7.313	0.006846	0	G	ADD	4257	0.7507	0.12	0.5934	0.9497	-2.39	0.01685	0.1833	0.99896	0.99498	Imputed	G	0.303	intergenic	AATBC;AGPAT3	45258088
18	chr18:14264322:C:A	14264322	A	C	22	9	2.444	5.452	0.01955	0	A	ADD	4257	1.555	0.1604	1.136	2.13	2.752	0.005916	0.1825	0.98617	0.85028	Imputed	A	0.09279	intergenic	ANKRD20A5P;CYP4F35P	14264321
1	chr1:79872781:C:G	79872781	G	C	15	6	2.5	3.857	0.04953	0	G	ADD	4257	1.831	0.1987	1.24	2.703	3.044	0.002336	1	0.99928	0.98726	Imputed	G	0.04534	intergenic	ADGRL4;LINC01781	80338466
11	chr11:14057811:G:A	14057811	G	A	45	74	0.6081	7.067	0.007851	0	A	ADD	4257	1.291	0.1046	1.051	1.585	2.439	0.01474	0.875	0.99351	0.97963	Imputed	A	0.4831	intronic	SPON1	14079358
9	chr9:89425560:C:T	89425560	T	C	48	25	1.92	7.247	0.007104	0	T	ADD	4257	1.319	0.1152	1.052	1.653	2.402	0.01629	0.1496	0.99865	0.99342	Imputed	T	0.2375	intronic	SEMA4D	92040475
6	chr6:6166726:C:A	6166726	A	C	4	0	NA	4	0.0455	2	A	ADD	4257	2.714	0.3309	1.419	5.192	3.017	0.00255	1	0.99748	0.88571	Imputed	A	0.01151	intronic	F13A1	6166959
12	chr12:9781180:C:T	9781180	T	C	33	59	0.5593	7.348	0.006714	0	T	ADD	4257	0.7327	0.1307	0.5671	0.9466	-2.38	0.0173	0.5329	0.99957	0.9977	Imputed	T	0.2498	intergenic	CD69;KLRF1	9933776
12	chr12:9782384:G:A	9782384	A	G	33	59	0.5593	7.348	0.006714	0	A	ADD	4257	0.7327	0.1307	0.5671	0.9466	-2.38	0.0173	0.5329	0.99954	0.99754	Imputed	A	0.2498	intergenic	CD69;KLRF1	9934980
1	chr1:214212023:A:T	214212023	A	T	72	41	1.756	8.504	0.003543	0	A	ADD	4257	1.254	0.1062	1.019	1.545	2.134	0.03284	0.7197	0.99672	0.98726	Imputed	A	0.4072	intergenic	PROX1;SMYD2	214385366
1	chr1:214230287:A:G	214230287	A	G	71	40	1.775	8.658	0.003257	0	A	ADD	4257	1.247	0.1053	1.015	1.533	2.097	0.03602	0.1806	0.99673	0.98752	Imputed	A	0.4058	intergenic	PROX1;SMYD2	214403630
20	chr20:26276050:G:C	26276050	C	G	3	15	0.2	8	0.004678	0	C	ADD	4257	0.4461	0.3604	0.2201	0.9042	-2.239	0.02512	0.2071	0.99022	0.72011	Imputed	C	0.04463	intergenic	MIR663AHG;NONE	26256686
1	chr1:160967870:A:G	160967870	A	G	30	48	0.625	4.154	0.04154	0	A	ADD	4257	0.6446	0.1471	0.4832	0.86	-2.985	0.002835	0.4223	0.99018	0.94809	Imputed	A	0.208	intergenic	ITLN2;F11R	160937660
10	chr10:132016215:A:G	132016215	G	A	33	58	0.569	6.868	0.008775	0	G	ADD	4257	0.7373	0.1233	0.5791	0.9388	-2.472	0.01343	0.6774	0.98753	0.94888	Imputed	G	0.2923	intergenic	BNIP3;JAKMIP3	133829719
10	chr10:97671149:A:G	97671149	G	A	44	26	1.692	4.629	0.03144	0	G	ADD	4257	1.431	0.1237	1.123	1.824	2.898	0.003753	0.4425	0.99865	0.99258	Imputed	G	0.1917	intronic	PI4K2A	99430906
12	chr12:9782986:C:T	9782986	T	C	33	59	0.5593	7.348	0.006714	0	T	ADD	4257	0.7333	0.1307	0.5676	0.9473	-2.374	0.01759	0.5059	0.99999	0.99997	Genotyped	T	0.2497	intergenic	CD69;KLRF1	9935582
12	chr12:9783046:C:G	9783046	G	C	33	59	0.5593	7.348	0.006714	0	G	ADD	4257	0.7333	0.1307	0.5676	0.9473	-2.374	0.01759	0.5059	0.99958	0.99775	Imputed	G	0.2497	intergenic	CD69;KLRF1	9935642
7	chr7:65314938:G:A	65314938	A	G	38	69	0.5507	8.981	0.002728	0	A	ADD	4257	0.8011	0.1098	0.646	0.9934	-2.02	0.04334	0.6922	0.99799	0.9929	Imputed	A	0.3875	intergenic	INTS4P1;ZNF92	64779851
15	chr15:23758970:A:G	23758970	G	A	70	40	1.75	8.182	0.004231	0	G	ADD	4257	1.257	0.104	1.025	1.541	2.197	0.02801	0.2814	0.98088	0.93639	Imputed	G	0.406	intergenic	NDN;PWRN4	24004117
17	chr17:35238947:A:G	35238947	G	A	12	24	0.5	4	0.0455	0	G	ADD	4257	0.4952	0.2334	0.3134	0.7825	-3.011	0.002608	0.8615	0.99785	0.97352	Imputed	G	0.0976	intergenic	SLC35G3;SLFN5	33565966
2	chr2:195633954:GC:G	195633954	G	GC	6	0	NA	6	0.01431	0	G	ADD	4257	3.495	0.4742	1.38	8.851	2.639	0.008319	0.04251	0.99991	0.99262	Imputed	G	0.003759	intergenic	LINC01790;SLC39A10	196498678
6	chr6:37114962:G:A	37114962	A	G	5	0	NA	5	0.02535	0	A	ADD	4257	2.983	0.3866	1.398	6.363	2.827	0.0047	1	0.99999	0.99907	Imputed	A	0.007752	intergenic	FGD2;PIM1	37082738
6	chr6:37115145:AT:A	37115145	A	AT	5	0	NA	5	0.02535	0	A	ADD	4257	2.983	0.3866	1.398	6.363	2.827	0.0047	1	0.99999	0.99906	Imputed	A	0.007752	intergenic	FGD2;PIM1	37082921
10	chr10:1270682:G:A	1270682	A	G	35	15	2.333	8	0.004678	0	A	ADD	4257	1.357	0.1366	1.038	1.774	2.234	0.02547	0.04959	0.99388	0.96331	Imputed	A	0.153	intronic	ADARB2	1312877
16	chr16:89121546:G:T	89121546	T	G	14	29	0.4828	5.233	0.02217	0	T	ADD	4257	0.5702	0.2018	0.384	0.8469	-2.784	0.005376	0.1169	0.99934	0.99206	Imputed	T	0.1173	intronic	ACSF3	89187954
1	chr1:4120578:T:C	4120578	C	T	50	72	0.6944	3.967	0.04639	0	C	ADD	4257	0.715	0.1113	0.5748	0.8892	-3.015	0.00257	0.2165	0.99426	0.98041	Imputed	C	0.4037	intergenic	LINC01346;LINC01777	4180638
7	chr7:134744905:A:G	134744905	G	A	23	9	2.556	6.125	0.01333	0	G	ADD	4257	1.506	0.1565	1.108	2.046	2.614	0.008948	0.03764	0.9938	0.94699	Imputed	G	0.09843	intergenic	BPGM;CALD1	134429656
16	chr16:77465946:T:C	77465946	C	T	43	64	0.6719	4.121	0.04234	0	C	ADD	4257	0.6909	0.1238	0.5421	0.8806	-2.987	0.002821	0.1537	0.99862	0.99336	Imputed	C	0.3082	intergenic	ADAMTS18;NUDT7	77499843
16	chr16:89126111:T:C	89126111	C	T	14	29	0.4828	5.233	0.02217	0	C	ADD	4257	0.5704	0.2018	0.3841	0.8472	-2.782	0.005403	0.1169	0.99936	0.99224	Imputed	C	0.1173	intronic	ACSF3	89192519
2	chr2:76446194:GA:G	76446194	G	GA	25	12	2.083	4.568	0.03258	1	G	ADD	4257	1.614	0.1648	1.168	2.229	2.905	0.003677	0.9137	0.99739	0.97552	Imputed	G	0.08046	intergenic	GCFC2;LRRTM4	76673320
20	chr20:43554403:G:A	43554403	A	G	4	0	NA	4	0.0455	0	A	ADD	4257	4.498	0.5	1.688	11.99	3.007	0.002636	1	0.99946	0.94154	Imputed	A	0.003406	intergenic	L3MBTL1;SGK2	42183043
12	chr12:9782075:GGGGGGT:G	9782075	G	GGGGGGT	33	58	0.569	6.868	0.008775	0	G	ADD	4257	0.727	0.1293	0.5642	0.9367	-2.466	0.01367	0.2724	0.99931	0.9967	Imputed	G	0.2584	intergenic	CD69;KLRF1	9934671
2	chr2:238301335:G:A	238301335	A	G	20	7	2.857	6.259	0.01235	1	A	ADD	4257	1.664	0.1969	1.131	2.448	2.586	0.009717	0.4938	0.99771	0.97337	Imputed	A	0.04933	intergenic	PER2;TRAF3IP1	239209976
1	chr1:67634730:A:C	67634730	C	A	33	13	2.538	8.696	0.00319	0	C	ADD	4257	1.33	0.1371	1.016	1.739	2.078	0.03773	0.8429	0.99885	0.99197	Imputed	C	0.1394	intergenic	SERBP1;GADD45A	68100413
9	chr9:133701856:A:G	133701856	G	A	7	0	NA	7	0.008151	0	G	ADD	4257	2.94	0.4425	1.235	6.999	2.438	0.01478	1	0.99952	0.97217	Imputed	G	0.00599	intronic	SARDH	136566978
1	chr1:79866510:G:A	79866510	A	G	15	6	2.5	3.857	0.04953	0	A	ADD	4257	1.826	0.1987	1.237	2.696	3.031	0.002435	1	0.99953	0.99158	Imputed	A	0.04545	intergenic	ADGRL4;LINC01781	80332195
1	chr1:67635860:A:G	67635860	G	A	33	13	2.538	8.696	0.00319	0	G	ADD	4257	1.331	0.1376	1.016	1.742	2.077	0.03782	0.5521	0.99996	0.99971	Genotyped	G	0.1395	intergenic	SERBP1;GADD45A	68101543
6	chr6:18742228:T:TA	18742228	TA	T	18	6	3	6	0.01431	0	TA	ADD	4257	1.621	0.1833	1.132	2.321	2.634	0.008433	0.8945	0.99823	0.98103	Imputed	TA	0.06483	0		18742459
17	chr17:72039286:T:G	72039286	G	T	58	32	1.812	7.511	0.006132	2	G	ADD	4257	1.282	0.1067	1.041	1.581	2.332	0.01969	0.2102	0.99586	0.98519	Imputed	G	0.3283	ncRNA_exonic	LINC01152	70035427
1	chr1:67635502:CTT:C	67635502	C	CTT	33	13	2.538	8.696	0.00319	0	C	ADD	4257	1.33	0.1376	1.016	1.742	2.075	0.038	0.5521	0.99903	0.99307	Imputed	C	0.1395	intergenic	SERBP1;GADD45A	68101185
11	chr11:38026895:A:G	38026895	G	A	32	54	0.5926	5.628	0.01768	2	G	ADD	4257	0.7014	0.1312	0.5424	0.9071	-2.704	0.00686	0.7754	0.98806	0.94965	Imputed	G	0.2572	intergenic	LOC105376633;LOC103312105	38048445
17	chr17:35179178:A:T	35179178	A	T	42	64	0.6562	4.566	0.03261	0	A	ADD	4257	0.7299	0.1085	0.59	0.9029	-2.901	0.003721	1	0.99688	0.98938	Imputed	A	0.4382	intronic	UNC45B	33506197
10	chr10:15013080:G:A	15013080	A	G	9	23	0.3913	6.125	0.01333	1	A	ADD	4257	0.4615	0.2965	0.2581	0.8252	-2.608	0.009113	0.4391	0.99667	0.95022	Imputed	A	0.06354	intergenic	MEIG1;DCLRE1CP1	15055079
7	chr7:125522474:GTATATGGGT:G	125522474	G	GTATATGGGT	6	0	NA	6	0.01431	0	G	ADD	4257	2.427	0.337	1.254	4.699	2.631	0.008511	0.3932	0.99661	0.86005	Imputed	G	0.01175	intergenic	LOC101928283;GRM8	125162528
10	chr10:107785313:G:A	107785313	A	G	74	47	1.574	6.025	0.01411	0	A	ADD	4257	1.315	0.1044	1.072	1.614	2.624	0.008693	0.9483	0.98892	0.96424	Imputed	A	0.4159	intergenic	SORCS1;LINC01435	109545071
6	chr6:47622740:C:T	47622740	T	C	58	30	1.933	8.909	0.002838	1	T	ADD	4257	1.256	0.1128	1.007	1.567	2.021	0.04328	0.7128	0.9919	0.96989	Imputed	T	0.2611	intronic	CD2AP	47590476
8	chr8:125562203:G:A	125562203	G	A	62	36	1.722	6.898	0.008629	2	G	ADD	4257	1.292	0.1044	1.053	1.585	2.451	0.01424	0.9242	0.99092	0.97109	Imputed	G	0.4554	intergenic	TRIB1;LINC00861	126574447
1	chr1:228768071:C:T	228768071	C	T	64	38	1.684	6.627	0.01004	0	C	ADD	4257	1.321	0.111	1.062	1.642	2.505	0.01226	0.4835	0.99435	0.97685	Imputed	C	0.2825	intergenic	RHOU;MIR4454	228903818
1	chr1:112352147:C:G	112352147	G	C	33	14	2.357	7.681	0.005581	0	G	ADD	4257	1.372	0.1383	1.047	1.8	2.289	0.02208	0.02169	0.99718	0.98122	Imputed	G	0.1459	intergenic	LINC01750;CTTNBP2NL	112894769
11	chr11:14055495:A:T	14055495	A	T	45	74	0.6081	7.067	0.007851	0	T	ADD	4257	1.288	0.1048	1.049	1.581	2.415	0.01575	0.7532	0.99535	0.984	Imputed	T	0.4837	intronic	SPON1	14077042
11	chr11:14055964:T:A	14055964	T	A	45	74	0.6081	7.067	0.007851	0	A	ADD	4257	1.288	0.1048	1.049	1.581	2.415	0.01575	0.7532	0.99537	0.98406	Imputed	A	0.4837	intronic	SPON1	14077511
11	chr11:14056604:A:G	14056604	A	G	45	74	0.6081	7.067	0.007851	0	G	ADD	4257	1.288	0.1048	1.049	1.581	2.415	0.01575	0.7532	0.99537	0.98405	Imputed	G	0.4837	intronic	SPON1	14078151
6	chr6:47586441:G:A	47586441	A	G	57	30	1.9	8.379	0.003795	0	A	ADD	4257	1.276	0.1141	1.02	1.596	2.137	0.03259	1	0.99544	0.98006	Imputed	A	0.2515	intronic	CD2AP	47554177
6	chr6:47586732:T:G	47586732	G	T	57	30	1.9	8.379	0.003795	0	G	ADD	4257	1.276	0.1141	1.02	1.596	2.137	0.03259	1	0.99544	0.98006	Imputed	G	0.2515	intronic	CD2AP	47554468
6	chr6:47618176:T:C	47618176	C	T	58	30	1.933	8.909	0.002838	1	C	ADD	4257	1.256	0.1129	1.007	1.567	2.018	0.04359	0.7129	0.99189	0.96985	Imputed	C	0.2612	intronic	CD2AP	47585912
4	chr4:8031599:T:C	8031599	C	T	37	66	0.5606	8.165	0.004271	0	C	ADD	4257	0.7938	0.1058	0.6452	0.9766	-2.184	0.02898	0.7774	0.98894	0.96376	Imputed	C	0.4871	intronic	ABLIM2	8033326
21	chr21:35358898:G:A	35358898	A	G	52	33	1.576	4.247	0.03932	0	A	ADD	4257	1.418	0.1183	1.124	1.788	2.952	0.003158	0.6652	0.997	0.98544	Imputed	A	0.2081	intergenic	RUNX1;LOC100506403	36731196
7	chr7:45190547:C:T	45190547	T	C	26	12	2.167	5.158	0.02314	1	T	ADD	4257	1.503	0.1464	1.128	2.002	2.783	0.005385	0.1528	0.99652	0.96983	Imputed	T	0.1066	intergenic	RAMP3;ADCY1	45230146
12	chr12:9104529:G:GA	9104529	GA	G	47	76	0.6184	6.837	0.008927	0	G	ADD	4257	1.298	0.1061	1.054	1.598	2.458	0.01399	0.7061	0.99048	0.96687	Imputed	G	0.4941	0		9257125
5	chr5:79193136:G:A	79193136	A	G	6	0	NA	6	0.01431	0	A	ADD	4257	2.671	0.3748	1.281	5.569	2.622	0.008751	1	0.9991	0.94684	Imputed	A	0.008457	intergenic	BHMT;JMY	78488959
5	chr5:79194610:T:C	79194610	C	T	6	0	NA	6	0.01431	0	C	ADD	4257	2.671	0.3748	1.281	5.569	2.622	0.008751	1	0.99911	0.94713	Imputed	C	0.008457	intergenic	BHMT;JMY	78490433
16	chr16:77466155:C:T	77466155	T	C	43	64	0.6719	4.121	0.04234	0	T	ADD	4257	0.6923	0.1237	0.5432	0.8823	-2.972	0.002963	0.1756	0.99862	0.99336	Imputed	T	0.3078	intergenic	ADAMTS18;NUDT7	77500052
6	chr6:47619313:AACAT:A	47619313	A	AACAT	58	30	1.933	8.909	0.002838	1	A	ADD	4257	1.255	0.1129	1.006	1.566	2.012	0.04425	0.7436	0.99191	0.96994	Imputed	A	0.2613	intronic	CD2AP	47587049
6	chr6:47585666:G:A	47585666	A	G	57	30	1.9	8.379	0.003795	0	A	ADD	4257	1.275	0.1141	1.02	1.594	2.131	0.03313	0.9666	0.99538	0.97975	Imputed	A	0.2516	intronic	CD2AP	47553402
6	chr6:47622368:C:T	47622368	T	C	58	30	1.933	8.909	0.002838	1	T	ADD	4257	1.255	0.1129	1.006	1.565	2.011	0.04433	0.7436	0.99183	0.96959	Imputed	T	0.2613	intronic	CD2AP	47590104
1	chr1:79864130:C:T	79864130	T	C	15	6	2.5	3.857	0.04953	0	T	ADD	4257	1.822	0.1987	1.234	2.689	3.018	0.002542	1	0.99953	0.9916	Imputed	T	0.04557	intergenic	ADGRL4;LINC01781	80329815
9	chr9:121522521:C:T	121522521	T	C	50	79	0.6329	6.519	0.01067	0	T	ADD	4257	0.7711	0.1033	0.6298	0.9441	-2.517	0.01184	0.01093	0.99675	0.98804	Imputed	T	0.4986	intergenic	GGTA1P;DAB2IP	124284800
1	chr1:112372826:C:G	112372826	G	C	32	12	2.667	9.091	0.002569	1	G	ADD	4257	1.318	0.1404	1.001	1.735	1.966	0.04932	0.0286	0.9945	0.96654	Imputed	G	0.1441	intergenic	LINC01750;CTTNBP2NL	112915448
15	chr15:98296722:A:G	98296722	G	A	35	15	2.333	8	0.004678	1	G	ADD	4257	1.358	0.1386	1.035	1.782	2.21	0.02709	0.7921	0.98988	0.94046	Imputed	G	0.1407	intergenic	LINC01582;LINC02351	98839951
1	chr1:160969226:G:T	160969226	G	T	30	48	0.625	4.154	0.04154	0	G	ADD	4257	0.6468	0.1471	0.4848	0.8629	-2.962	0.003052	0.5073	0.99063	0.95048	Imputed	G	0.2074	intergenic	ITLN2;F11R	160939016
1	chr1:160969344:T:C	160969344	T	C	30	48	0.625	4.154	0.04154	0	T	ADD	4257	0.6468	0.1471	0.4848	0.8629	-2.962	0.003052	0.5073	0.99067	0.95073	Imputed	T	0.2074	intergenic	ITLN2;F11R	160939134
6	chr6:47617879:A:G	47617879	G	A	58	30	1.933	8.909	0.002838	1	G	ADD	4257	1.254	0.1128	1.005	1.564	2.006	0.04482	0.6829	0.99187	0.96975	Imputed	G	0.2615	intronic	CD2AP	47585615
3	chr3:159415523:C:T	159415523	T	C	7	0	NA	7	0.008151	0	T	ADD	4257	2.056	0.2982	1.146	3.688	2.417	0.01564	0.629	0.99994	0.99786	Genotyped	T	0.01738	intronic	IQCJ-SCHIP1;SCHIP1	159133312
6	chr6:156547837:G:A	156547837	A	G	12	30	0.4	7.714	0.005479	0	A	ADD	4257	0.6177	0.2123	0.4075	0.9365	-2.269	0.02327	0.1149	1	0.99997	Genotyped	A	0.09807	intergenic	SNORD28B;ARID1B	156868971
14	chr14:105170337:G:A	105170337	A	G	25	10	2.5	6.429	0.01123	0	A	ADD	4257	1.474	0.1534	1.091	1.991	2.53	0.01139	0.9285	0.99365	0.94768	Imputed	A	0.09878	intergenic	JAG2;NUDT14	105636674
5	chr5:79150466:C:CA	79150466	CA	C	6	0	NA	6	0.01431	0	CA	ADD	4257	2.663	0.3747	1.278	5.55	2.614	0.008952	1	0.99912	0.94681	Imputed	CA	0.008457	0		78446289
6	chr6:10095386:T:C	10095386	C	T	16	38	0.4211	8.963	0.002755	1	C	ADD	4257	0.6976	0.1809	0.4894	0.9945	-1.991	0.04652	1	0.99392	0.9458	Imputed	C	0.1218	intergenic	LOC100506207;TFAP2A	10095619
1	chr1:246929922:T:G	246929922	G	T	4	0	NA	4	0.0455	0	G	ADD	4257	2.76	0.3399	1.418	5.374	2.987	0.002817	0.2988	0.99941	0.96494	Imputed	G	0.0101	intronic	AHCTF1	247093224
8	chr8:20594305:G:T	20594305	T	G	5	0	NA	5	0.02535	0	T	ADD	4257	2.014	0.2497	1.234	3.285	2.803	0.00506	0.7452	0.99982	0.99367	Imputed	T	0.02643	intergenic	LZTS1-AS1;SNORD3F	20451816
22	chr22:17381969:G:A	17381969	A	G	7	20	0.35	6.259	0.01235	0	A	ADD	4257	0.3723	0.3856	0.1748	0.7927	-2.562	0.0104	0.5953	0.98899	0.79204	Imputed	A	0.04522	intronic	CECR2	17861914
20	chr20:53895776:C:A	53895776	A	C	4	0	NA	4	0.0455	0	A	ADD	4257	4.009	0.465	1.611	9.973	2.986	0.002828	0.01127	0.9967	0.82941	Imputed	A	0.00693	intergenic	SUMO1P1;BCAS1	52512315
11	chr11:114142521:G:T	114142521	T	G	42	19	2.211	8.672	0.003231	0	T	ADD	4257	1.307	0.1304	1.013	1.688	2.056	0.03983	0.5796	0.99685	0.98527	Genotyped	T	0.1725	intronic	ZBTB16	114013243
15	chr15:61065667:C:T	61065667	T	C	37	65	0.5692	7.686	0.005564	1	T	ADD	4257	0.7727	0.1137	0.6184	0.9655	-2.269	0.02328	0.7571	0.99676	0.98704	Imputed	T	0.351	intronic	RORA	61357866
2	chr2:221292458:GA:G	221292458	GA	G	35	65	0.5385	9	0.0027	0	GA	ADD	4257	0.8085	0.1075	0.655	0.9981	-1.977	0.04799	0.5622	0.984	0.94017	Imputed	GA	0.4201	0		222157178
7	chr7:101614294:T:C	101614294	T	C	10	23	0.4348	5.121	0.02364	0	T	ADD	4257	0.4966	0.252	0.3031	0.8139	-2.777	0.005485	0.6088	0.9942	0.9223	Imputed	T	0.08198	intronic	MYL10	101257574
21	chr21:43846537:A:G	43846537	G	A	43	75	0.5733	8.678	0.003221	0	G	ADD	4257	0.8019	0.1077	0.6493	0.9905	-2.049	0.04048	0.04309	0.99704	0.98919	Imputed	G	0.401	intergenic	AATBC;AGPAT3	45266418
1	chr1:36590517:G:A	36590517	A	G	3	16	0.1875	8.895	0.00286	1	A	ADD	4257	0.5382	0.3101	0.2931	0.9882	-1.998	0.0457	0.2571	0.98915	0.79206	Imputed	A	0.05015	intergenic	CSF3R;GRIK3	37056118
17	chr17:8008391:G:T	8008391	T	G	5	20	0.25	9	0.0027	0	T	ADD	4257	0.5031	0.3481	0.2543	0.9954	-1.973	0.04846	0.2453	0.99774	0.94231	Imputed	T	0.0417	intronic	GUCY2D	7911709
11	chr11:8278293:C:G	8278293	G	C	14	2	7	9	0.0027	0	G	ADD	4257	1.585	0.2335	1.003	2.505	1.973	0.04848	0.3477	0.99953	0.99153	Imputed	G	0.03606	intergenic	LMO1;STK33	8299840
2	chr2:195444646:T:C	195444646	C	T	16	5	3.2	5.762	0.01638	0	C	ADD	4257	1.837	0.2293	1.172	2.879	2.652	0.008006	1	0.99973	0.99478	Imputed	C	0.03394	intergenic	LINC01790;SLC39A10	196309370
3	chr3:16995475:G:A	16995475	A	G	6	0	NA	6	0.01431	0	A	ADD	4257	2.517	0.3543	1.257	5.04	2.605	0.009193	0.3121	0.99978	0.98931	Imputed	A	0.01022	intronic	PLCL2	17036967
14	chr14:105164639:T:C	105164639	C	T	31	16	1.938	4.787	0.02867	1	C	ADD	4257	1.464	0.1346	1.125	1.906	2.834	0.004599	0.2029	0.99599	0.97488	Imputed	C	0.1378	intronic	JAG2	105630976
1	chr1:79864690:C:T	79864690	T	C	15	6	2.5	3.857	0.04953	0	T	ADD	4257	1.817	0.1988	1.231	2.682	3.004	0.002666	0.854	0.99953	0.99157	Imputed	T	0.04569	intergenic	ADGRL4;LINC01781	80330375
6	chr6:44530449:T:C	44530449	C	T	63	39	1.615	5.647	0.01748	0	C	ADD	4257	1.332	0.1073	1.079	1.643	2.671	0.00756	0.3443	0.99027	0.96667	Imputed	C	0.3177	intergenic	CDC5L;LOC105375075	44498186
11	chr11:88342373:G:T	88342373	G	T	27	47	0.5745	5.405	0.02007	0	G	ADD	4257	0.6636	0.1509	0.4937	0.8921	-2.716	0.006601	0.5126	0.9923	0.95327	Imputed	G	0.1905	intergenic	CTSC;GRM5-AS1	88075541
6	chr6:47588894:A:C	47588894	C	A	59	31	1.903	8.711	0.003163	0	C	ADD	4257	1.258	0.1128	1.008	1.569	2.033	0.04206	0.7433	0.99264	0.97188	Imputed	C	0.2609	intronic	CD2AP	47556630
6	chr6:47588898:C:T	47588898	T	C	59	31	1.903	8.711	0.003163	0	T	ADD	4257	1.258	0.1128	1.008	1.569	2.033	0.04206	0.7433	0.99251	0.97128	Imputed	T	0.2609	intronic	CD2AP	47556634
6	chr6:47588944:C:T	47588944	T	C	59	31	1.903	8.711	0.003163	0	T	ADD	4257	1.258	0.1128	1.008	1.569	2.033	0.04206	0.7433	0.99264	0.97187	Imputed	T	0.2609	intronic	CD2AP	47556680
6	chr6:14327924:T:C	14327924	C	T	44	77	0.5714	9	0.0027	0	C	ADD	4257	0.8105	0.107	0.6572	0.9995	-1.965	0.04943	0.523	0.99784	0.99235	Genotyped	C	0.4323	intergenic	LINC01108;JARID2	14328155
4	chr4:4351359:A:G	4351359	A	G	57	33	1.727	6.4	0.01141	0	A	ADD	4257	1.347	0.1181	1.069	1.698	2.521	0.0117	0.2703	0.98833	0.94471	Imputed	A	0.2343	intergenic	ZBTB49;NSG1	4353086
7	chr7:156192014:G:A	156192014	A	G	8	0	NA	8	0.004678	0	A	ADD	4257	2.029	0.3231	1.077	3.821	2.19	0.02854	0.5469	0.9989	0.9502	Imputed	A	0.01456	intergenic	LOC389602;LOC285889	155984708
16	chr16:89194270:C:G	89194270	G	C	9	24	0.375	6.818	0.009023	0	G	ADD	4257	0.5851	0.22	0.3801	0.9005	-2.436	0.01484	1	0.99899	0.98787	Imputed	G	0.09502	intronic	CDH15	89260678
17	chr17:42430255:G:A	42430255	G	A	38	62	0.6129	5.76	0.0164	0	G	ADD	4257	0.7454	0.1111	0.5995	0.9268	-2.644	0.008182	0.8975	0.99207	0.97114	Imputed	G	0.4178	intergenic	CAVIN1;ATP6V0A1	40582273
14	chr14:105146548:G:A	105146548	A	G	25	12	2.083	4.568	0.03258	1	A	ADD	4257	1.489	0.1388	1.134	1.955	2.869	0.00412	0.375	0.99813	0.98611	Imputed	A	0.123	intronic	JAG2	105612885
17	chr17:42433597:G:T	42433597	G	T	38	62	0.6129	5.76	0.0164	0	G	ADD	4257	0.7458	0.1109	0.6001	0.9269	-2.644	0.00819	0.8465	0.99193	0.97059	Imputed	G	0.415	intergenic	CAVIN1;ATP6V0A1	40585615
17	chr17:42427724:C:T	42427724	C	T	38	62	0.6129	5.76	0.0164	0	C	ADD	4257	0.746	0.1109	0.6003	0.9271	-2.643	0.008216	0.8973	0.99174	0.96992	Imputed	C	0.415	intergenic	CAVIN1;ATP6V0A1	40579742
7	chr7:53181415:T:C	53181415	C	T	45	77	0.5844	8.393	0.003766	0	C	ADD	4257	0.8013	0.1055	0.6515	0.9854	-2.099	0.03578	0.1962	0.99845	0.99484	Imputed	C	0.4684	intergenic	POM121L12;LINC01446	53249108
6	chr6:47595179:A:G	47595179	G	A	59	31	1.903	8.711	0.003163	0	G	ADD	4257	1.257	0.1128	1.008	1.568	2.027	0.04261	0.6825	0.9927	0.97217	Imputed	G	0.261	intronic	CD2AP	47562915
6	chr6:22943494:C:T	22943494	T	C	5	0	NA	5	0.02535	2	T	ADD	4257	2.693	0.3556	1.341	5.407	2.786	0.005337	0.2725	0.99697	0.87046	Imputed	T	0.009514	intergenic	LOC105374972;NRSN1	22943723
6	chr6:37140810:C:T	37140810	T	C	4	0	NA	4	0.0455	0	T	ADD	4257	3.168	0.3882	1.48	6.78	2.97	0.00298	1	0.99992	0.99392	Imputed	T	0.007517	intergenic	FGD2;PIM1	37108586
18	chr18:40943756:C:G	40943756	G	C	30	12	2.5	7.714	0.005479	0	G	ADD	4257	1.413	0.154	1.045	1.911	2.245	0.02475	0.1046	0.99795	0.98385	Imputed	G	0.09819	intergenic	LINC01477;KC6	38523720
10	chr10:131382220:A:T	131382220	T	A	39	22	1.773	4.738	0.02951	0	T	ADD	4257	1.47	0.1361	1.126	1.92	2.834	0.004597	0.8911	0.99888	0.99252	Imputed	T	0.1351	intergenic	TCERG1L;LINC01164	133180483
9	chr9:102181393:C:T	102181393	C	T	42	72	0.5833	7.895	0.004958	1	C	ADD	4257	0.7672	0.1201	0.6062	0.9709	-2.206	0.02738	0.4143	0.99474	0.97842	Imputed	C	0.3015	intergenic	GRIN3A;LINC00587	104943675
20	chr20:26330676:G:A	26330676	A	G	3	15	0.2	8	0.004678	0	A	ADD	4257	0.4557	0.3603	0.2249	0.9232	-2.182	0.02914	0.1957	0.9909	0.72586	Imputed	A	0.04381	intergenic	MIR663AHG;NONE	26311312
6	chr6:47591715:A:G	47591715	G	A	59	31	1.903	8.711	0.003163	0	G	ADD	4257	1.256	0.1127	1.007	1.567	2.022	0.04317	0.6527	0.9926	0.97167	Imputed	G	0.2611	intronic	CD2AP	47559451
20	chr20:26278535:C:T	26278535	T	C	3	15	0.2	8	0.004678	0	T	ADD	4257	0.4558	0.3603	0.225	0.9235	-2.181	0.02919	0.1957	0.99099	0.72885	Imputed	T	0.04381	intergenic	MIR663AHG;NONE	26259171
6	chr6:47608631:T:C	47608631	C	T	59	31	1.903	8.711	0.003163	0	C	ADD	4257	1.256	0.1128	1.007	1.567	2.021	0.04324	0.7128	0.99251	0.97144	Imputed	C	0.2611	intronic	CD2AP	47576367
14	chr14:105156623:G:T	105156623	T	G	24	12	2	4	0.0455	1	T	ADD	4257	1.526	0.1424	1.154	2.017	2.966	0.003012	0.8135	0.99777	0.98323	Imputed	T	0.1149	intronic	JAG2	105622960
17	chr17:42429953:C:G	42429953	C	G	38	62	0.6129	5.76	0.0164	0	C	ADD	4257	0.7464	0.1109	0.6006	0.9276	-2.637	0.008357	0.8213	0.99167	0.96989	Imputed	C	0.4148	intergenic	CAVIN1;ATP6V0A1	40581971
12	chr12:9781795:A:G	9781795	G	A	33	58	0.569	6.868	0.008775	0	G	ADD	4257	0.732	0.129	0.5684	0.9426	-2.418	0.01562	0.3316	1	0.99998	Genotyped	G	0.2602	intergenic	CD69;KLRF1	9934391
16	chr16:4879371:A:G	4879371	G	A	21	10	2.1	3.903	0.04819	0	G	ADD	4257	1.645	0.1668	1.186	2.281	2.984	0.002846	0.7252	0.99985	0.99847	Imputed	G	0.07423	intronic	UBN1	4929372
1	chr1:112371742:G:C	112371742	C	G	33	14	2.357	7.681	0.005581	0	C	ADD	4257	1.363	0.1378	1.04	1.786	2.248	0.0246	0.0196	0.9963	0.97708	Imputed	C	0.1526	intergenic	LINC01750;CTTNBP2NL	112914364
1	chr1:49744045:A:G	49744045	G	A	5	0	NA	5	0.02535	0	G	ADD	4257	2.848	0.3764	1.362	5.955	2.781	0.00542	0.1975	0.99997	0.9984	Imputed	G	0.007987	intronic	AGBL4	50209717
5	chr5:79222893:C:G	79222893	G	C	6	0	NA	6	0.01431	0	G	ADD	4257	2.638	0.3746	1.266	5.498	2.59	0.009607	1	0.99906	0.94747	Imputed	G	0.008574	intergenic	BHMT;JMY	78518716
16	chr16:4876039:A:G	4876039	G	A	21	10	2.1	3.903	0.04819	0	G	ADD	4257	1.645	0.1668	1.186	2.281	2.983	0.002859	0.7252	0.99985	0.99845	Imputed	G	0.07423	intronic	UBN1	4926040
16	chr16:52680136:T:A	52680136	A	T	39	60	0.65	4.455	0.03481	0	A	ADD	4257	0.7304	0.109	0.5899	0.9044	-2.881	0.003961	0.06839	0.99285	0.97235	Imputed	A	0.404	intergenic	CASC16;LOC105371267	52714048
14	chr14:105175148:T:C	105175148	C	T	24	12	2	4	0.0455	1	C	ADD	4257	1.526	0.1425	1.154	2.018	2.964	0.003033	0.9374	0.99567	0.96621	Imputed	C	0.115	intronic	NUDT14	105641485
15	chr15:101077711:C:T	101077711	T	C	32	18	1.778	3.92	0.04771	0	T	ADD	4257	1.517	0.14	1.153	1.996	2.978	0.002902	0.3247	0.98837	0.92343	Imputed	T	0.1312	intergenic	LRRK1;CHSY1	101617916
6	chr6:48067834:A:C	48067834	C	A	22	40	0.55	5.226	0.02225	0	C	ADD	4257	0.6052	0.1836	0.4223	0.8673	-2.735	0.006235	0.4968	0.99866	0.98837	Imputed	C	0.1315	intronic	PTCHD4	48035570
15	chr15:85840412:C:T	85840412	T	C	12	28	0.4286	6.4	0.01141	0	T	ADD	4257	0.6101	0.1971	0.4146	0.8978	-2.507	0.01218	0.8191	0.99909	0.99114	Imputed	T	0.1146	intergenic	MIR548AP;AGBL1	86383643
14	chr14:105151554:C:T	105151554	T	C	24	12	2	4	0.0455	1	T	ADD	4257	1.529	0.1436	1.154	2.026	2.96	0.003081	0.9364	0.9982	0.98596	Imputed	T	0.1129	intronic	JAG2	105617891
6	chr6:152843793:C:A	152843793	A	C	9	1	9	6.4	0.01141	2	A	ADD	4257	1.882	0.2526	1.147	3.088	2.504	0.01229	0.3139	0.99822	0.96456	Imputed	A	0.02572	intergenic	VIP;FBXO5	153164928
18	chr18:59510507:T:C	59510507	C	T	17	4	4.25	8.048	0.004556	1	C	ADD	4257	1.597	0.2167	1.044	2.442	2.16	0.03081	1	0.9978	0.96736	Imputed	C	0.04604	intronic	CCBE1	57177739
10	chr10:10650164:C:G	10650164	G	C	58	32	1.812	7.511	0.006132	0	G	ADD	4257	1.29	0.112	1.036	1.607	2.275	0.02293	0.5474	0.99783	0.99009	Imputed	G	0.2697	intronic	CELF2	10692127
17	chr17:42435651:G:A	42435651	G	A	38	62	0.6129	5.76	0.0164	0	G	ADD	4257	0.7471	0.1109	0.6011	0.9285	-2.629	0.008576	0.7963	0.99169	0.96997	Imputed	G	0.4146	intergenic	CAVIN1;ATP6V0A1	40587669
6	chr6:150678328:C:T	150678328	T	C	17	4	4.25	8.048	0.004556	0	T	ADD	4257	1.459	0.1749	1.035	2.055	2.158	0.03092	0.6428	0.99985	0.99807	Imputed	T	0.07505	intronic	PLEKHG1	150999464
17	chr17:35226306:T:C	35226306	C	T	12	25	0.48	4.568	0.03258	0	C	ADD	4257	0.5214	0.2283	0.3333	0.8156	-2.853	0.004334	0.8615	0.99824	0.97812	Imputed	C	0.09772	intergenic	SLC35G3;SLFN5	33553325
19	chr19:4195402:G:A	4195402	A	G	0	8	0	8	0.004678	0	A	ADD	4257	0.4315	0.3878	0.2018	0.9227	-2.167	0.03021	0.4164	0.98799	0.59387	Imputed	A	0.0397	intronic	ANKRD24	4195399
2	chr2:195643591:A:G	195643591	G	A	6	0	NA	6	0.01431	0	G	ADD	4257	3.384	0.4726	1.34	8.546	2.58	0.009888	0.04571	0.99997	0.99703	Imputed	G	0.003876	intergenic	LINC01790;SLC39A10	196508315
18	chr18:40944766:AAAAAG:A	40944766	A	AAAAAG	31	12	2.583	8.395	0.003762	0	A	ADD	4257	1.375	0.1534	1.018	1.858	2.079	0.03765	0.07692	0.99723	0.97862	Imputed	A	0.1003	intergenic	LINC01477;KC6	38524730
12	chr12:91052145:TA:T	91052145	T	TA	10	2	5	5.333	0.02092	0	T	ADD	4257	1.976	0.2516	1.207	3.235	2.708	0.006777	0.515	0.99997	0.99916	Imputed	T	0.02525	intronic	KERA	91445922
1	chr1:239287532:G:A	239287532	A	G	42	64	0.6562	4.566	0.03261	0	A	ADD	4257	0.7179	0.1162	0.5717	0.9016	-2.852	0.004349	0.2504	0.99063	0.9672	Imputed	A	0.363	intergenic	LINC01139;CHRM3	239450832
12	chr12:9987234:T:A	9987234	A	T	12	4	3	4	0.0455	0	A	ADD	4257	1.945	0.225	1.251	3.023	2.956	0.00312	0.6031	0.99986	0.99668	Imputed	A	0.033	intergenic	CLEC12A;CLEC1B	10139833
9	chr9:89435408:C:T	89435408	T	C	49	26	1.885	7.053	0.007912	0	T	ADD	4257	1.314	0.1153	1.048	1.647	2.366	0.01798	0.1912	0.99727	0.9881	Imputed	T	0.2382	intronic	SEMA4D	92050323
17	chr17:42437960:C:A	42437960	C	A	38	62	0.6129	5.76	0.0164	0	C	ADD	4257	0.7475	0.1109	0.6015	0.929	-2.624	0.008695	0.8213	0.99098	0.96822	Imputed	C	0.4145	intergenic	CAVIN1;ATP6V0A1	40589978
19	chr19:40970207:G:A	40970207	A	G	49	25	1.96	7.784	0.005272	0	A	ADD	4257	1.305	0.1205	1.031	1.653	2.21	0.02709	0.8145	0.99578	0.98133	Imputed	A	0.2145	intergenic	CYP2B7P;CYP2B6	41476112
21	chr21:23101339:G:A	23101339	G	A	10	2	5	5.333	0.02092	0	G	ADD	4257	1.78	0.2131	1.172	2.702	2.705	0.006835	1	0.99161	0.84127	Imputed	G	0.04064	intergenic	MIR6130;D21S2088E	24473661
12	chr12:42253079:G:A	42253079	A	G	4	0	NA	4	0.0455	0	A	ADD	4257	2.392	0.2953	1.341	4.267	2.953	0.003145	1	0.99997	0.99815	Imputed	A	0.01609	intergenic	YAF2;ZCRB1	42646881
11	chr11:17634601:A:G	17634601	G	A	40	23	1.739	4.587	0.03221	0	G	ADD	4257	1.439	0.128	1.12	1.849	2.845	0.004444	0.6427	0.99297	0.96647	Imputed	G	0.1637	intronic	OTOG	17656148
15	chr15:70384022:T:G	70384022	G	T	73	42	1.738	8.357	0.003843	1	G	ADD	4257	1.244	0.105	1.013	1.529	2.082	0.0373	0.6598	0.98947	0.96646	Imputed	G	0.4863	intergenic	TLE3;LINC02205	70676361
7	chr7:45191065:C:T	45191065	T	C	26	12	2.167	5.158	0.02314	1	T	ADD	4257	1.493	0.1465	1.121	1.99	2.737	0.006202	0.1815	0.99669	0.97122	Imputed	T	0.1074	intergenic	RAMP3;ADCY1	45230664
15	chr15:70383459:GT:G	70383459	G	GT	73	42	1.738	8.357	0.003843	1	G	ADD	4257	1.244	0.1049	1.013	1.528	2.081	0.0374	0.7059	0.9895	0.9665	Imputed	G	0.4863	intergenic	TLE3;LINC02205	70675798
6	chr6:150678615:C:T	150678615	T	C	17	4	4.25	8.048	0.004556	0	T	ADD	4257	1.457	0.175	1.034	2.052	2.15	0.03159	0.6432	0.99985	0.99806	Imputed	T	0.07517	intronic	PLEKHG1	150999751
5	chr5:3188573:G:T	3188573	T	G	50	30	1.667	5	0.02535	2	T	ADD	4257	1.382	0.1169	1.099	1.737	2.766	0.005682	0.9269	0.98104	0.92652	Imputed	T	0.2223	intergenic	LINC01377;LINC01019	3188687
20	chr20:53896255:A:C	53896255	C	A	4	0	NA	4	0.0455	0	C	ADD	4257	3.952	0.4659	1.586	9.851	2.95	0.003181	0.01214	0.99668	0.82843	Imputed	C	0.007047	intergenic	SUMO1P1;BCAS1	52512794
15	chr15:70382500:G:A	70382500	A	G	73	42	1.738	8.357	0.003843	1	A	ADD	4257	1.244	0.105	1.012	1.528	2.078	0.03773	0.6827	0.9895	0.96652	Imputed	A	0.4864	intergenic	TLE3;LINC02205	70674839
16	chr16:77478407:C:T	77478407	T	C	43	65	0.6615	4.481	0.03426	0	T	ADD	4257	0.7031	0.1232	0.5523	0.8951	-2.86	0.004241	0.2132	0.99989	0.99948	Genotyped	T	0.3077	intergenic	ADAMTS18;NUDT7	77512304
10	chr10:44612724:T:A	44612724	A	T	7	0	NA	7	0.008151	0	A	ADD	4257	2.349	0.3605	1.159	4.761	2.369	0.01784	1	0.99759	0.91157	Imputed	A	0.01069	intergenic	CXCL12;TMEM72-AS1	45108172
14	chr14:62032361:G:A	62032361	A	G	20	36	0.5556	4.571	0.03251	1	A	ADD	4257	0.5756	0.1943	0.3933	0.8424	-2.843	0.004476	0.02267	0.99653	0.97588	Imputed	A	0.1287	intronic	SYT16	62499079
20	chr20:46203685:G:C	46203685	C	G	23	46	0.5	7.667	0.005625	0	C	ADD	4257	0.7003	0.1599	0.5119	0.9582	-2.227	0.02595	0.6493	0.99523	0.96878	Imputed	C	0.1635	intronic	CDH22	44832324
4	chr4:142526862:C:CA	142526862	C	CA	14	30	0.4667	5.818	0.01586	0	C	ADD	4257	0.6079	0.1911	0.418	0.8842	-2.604	0.009209	0.2575	0.97074	0.77774	Imputed	C	0.1256	intronic	INPP4B	143448015
3	chr3:10979378:G:A	10979378	A	G	26	49	0.5306	7.053	0.007912	0	A	ADD	4257	0.7273	0.1351	0.5581	0.9479	-2.356	0.01848	0.1839	0.9758	0.89433	Imputed	A	0.229	intergenic	SLC6A11;SLC6A1	11021064
18	chr18:14267310:G:C	14267310	C	G	24	10	2.4	5.765	0.01635	0	C	ADD	4257	1.524	0.1612	1.111	2.09	2.614	0.008944	0.3898	0.98433	0.8407	Imputed	C	0.09232	intergenic	ANKRD20A5P;CYP4F35P	14267309
11	chr11:17629948:G:T	17629948	T	G	45	28	1.607	3.959	0.04662	0	T	ADD	4257	1.418	0.1183	1.125	1.788	2.953	0.003147	0.6011	0.99303	0.97127	Imputed	T	0.2112	intronic	OTOG	17651495
15	chr15:70382254:C:T	70382254	T	C	73	42	1.738	8.357	0.003843	1	T	ADD	4257	1.243	0.1049	1.012	1.527	2.073	0.0382	0.7059	0.98949	0.96647	Imputed	T	0.4865	intergenic	TLE3;LINC02205	70674593
3	chr3:17016783:C:CT	17016783	CT	C	6	0	NA	6	0.01431	0	CT	ADD	4257	2.482	0.3542	1.24	4.971	2.567	0.01026	0.3187	0.99981	0.99053	Imputed	CT	0.01034	0		17058275
3	chr3:17068150:T:C	17068150	C	T	6	0	NA	6	0.01431	0	C	ADD	4257	2.482	0.3542	1.24	4.971	2.567	0.01026	0.3187	0.99996	0.9981	Genotyped	C	0.01034	intronic	PLCL2	17109642
15	chr15:70382432:T:C	70382432	C	T	73	42	1.738	8.357	0.003843	1	C	ADD	4257	1.243	0.1049	1.012	1.527	2.072	0.03824	0.7059	0.9895	0.9665	Imputed	C	0.4865	intergenic	TLE3;LINC02205	70674771
15	chr15:70382484:A:G	70382484	G	A	73	42	1.738	8.357	0.003843	1	G	ADD	4257	1.243	0.1049	1.012	1.527	2.072	0.03824	0.7059	0.9895	0.96651	Imputed	G	0.4865	intergenic	TLE3;LINC02205	70674823
15	chr15:70382534:T:C	70382534	C	T	73	42	1.738	8.357	0.003843	1	C	ADD	4257	1.243	0.1049	1.012	1.527	2.072	0.03824	0.7059	0.98947	0.96634	Imputed	C	0.4865	intergenic	TLE3;LINC02205	70674873
7	chr7:154133955:T:C	154133955	T	C	37	64	0.5781	7.218	0.007218	2	T	ADD	4257	0.7838	0.105	0.6379	0.9629	-2.32	0.02036	0.2569	0.95697	0.86252	Imputed	T	0.4719	intronic	DPP6	153831040
17	chr17:42424256:T:C	42424256	T	C	38	62	0.6129	5.76	0.0164	0	T	ADD	4257	0.7485	0.1108	0.6023	0.9301	-2.614	0.008961	0.8718	0.99162	0.96968	Imputed	T	0.4143	upstream	CAVIN1	40576274
10	chr10:97673851:C:T	97673851	T	C	45	26	1.731	5.085	0.02414	0	T	ADD	4257	1.397	0.1219	1.1	1.774	2.743	0.006095	0.3596	0.99829	0.99133	Imputed	T	0.2074	UTR3	PI4K2A	99433608
11	chr11:59599975:C:T	59599975	C	T	43	21	2.048	7.562	0.00596	0	C	ADD	4257	1.362	0.1375	1.04	1.783	2.245	0.02474	0.2476	0.98165	0.89015	Imputed	C	0.1444	intronic	OSBP	59367448
15	chr15:84993646:A:G	84993646	G	A	61	34	1.794	7.674	0.005603	0	G	ADD	4257	1.272	0.1083	1.029	1.573	2.221	0.02633	0.697	0.99475	0.98177	Imputed	G	0.3338	intronic	PDE8A	85536877
16	chr16:52846740:A:G	52846740	G	A	22	38	0.5789	4.267	0.03887	0	G	ADD	4257	0.6184	0.166	0.4467	0.8563	-2.895	0.003796	0.3291	0.98492	0.91664	Imputed	G	0.1607	intergenic	CASC16;LOC105371267	52880652
8	chr8:112207593:A:T	112207593	T	A	5	0	NA	5	0.02535	0	T	ADD	4257	3.024	0.4014	1.377	6.642	2.757	0.005834	0.06254	0.99993	0.99592	Imputed	T	0.01069	intergenic	LINC02237;CSMD3	113219822
8	chr8:112210362:G:T	112210362	T	G	5	0	NA	5	0.02535	0	T	ADD	4257	3.024	0.4014	1.377	6.642	2.757	0.005834	0.06254	0.9999	0.99454	Imputed	T	0.01069	intergenic	LINC02237;CSMD3	113222591
8	chr8:112210426:G:A	112210426	A	G	5	0	NA	5	0.02535	0	A	ADD	4257	3.024	0.4014	1.377	6.642	2.757	0.005834	0.06254	0.99993	0.99591	Imputed	A	0.01069	intergenic	LINC02237;CSMD3	113222655
8	chr8:112210519:AT:A	112210519	A	AT	5	0	NA	5	0.02535	0	A	ADD	4257	3.024	0.4014	1.377	6.642	2.757	0.005834	0.06254	0.99993	0.99591	Imputed	A	0.01069	intergenic	LINC02237;CSMD3	113222748
8	chr8:112223644:T:C	112223644	C	T	5	0	NA	5	0.02535	0	C	ADD	4257	3.024	0.4014	1.377	6.642	2.757	0.005834	0.06254	0.99981	0.98972	Imputed	C	0.01069	UTR3	CSMD3	113235873
6	chr6:156547521:C:A	156547521	A	C	12	30	0.4	7.714	0.005479	0	A	ADD	4257	0.625	0.2125	0.4121	0.948	-2.211	0.02701	0.1108	0.99982	0.99776	Imputed	A	0.09678	intergenic	SNORD28B;ARID1B	156868655
7	chr7:45190908:C:T	45190908	T	C	26	12	2.167	5.158	0.02314	1	T	ADD	4257	1.491	0.1466	1.119	1.988	2.727	0.006398	0.1822	0.99671	0.97141	Imputed	T	0.1075	intergenic	RAMP3;ADCY1	45230507
7	chr7:45190963:A:G	45190963	G	A	26	12	2.167	5.158	0.02314	1	G	ADD	4257	1.491	0.1466	1.119	1.988	2.727	0.006398	0.1822	0.9967	0.97131	Imputed	G	0.1075	intergenic	RAMP3;ADCY1	45230562
7	chr7:45192333:C:T	45192333	T	C	26	12	2.167	5.158	0.02314	1	T	ADD	4257	1.491	0.1466	1.119	1.988	2.727	0.006398	0.1822	0.99671	0.97141	Imputed	T	0.1075	intergenic	RAMP3;ADCY1	45231932
1	chr1:3386609:A:C	3386609	C	A	4	0	NA	4	0.0455	0	C	ADD	4257	2.497	0.311	1.357	4.594	2.942	0.003257	0.4879	0.99644	0.87316	Imputed	C	0.01362	intronic	PRDM16	3303173
1	chr1:160967317:C:T	160967317	C	T	30	48	0.625	4.154	0.04154	0	C	ADD	4257	0.6513	0.1472	0.4881	0.8691	-2.914	0.003574	0.5055	0.98975	0.94591	Imputed	C	0.2062	intergenic	ITLN2;F11R	160937107
12	chr12:9107684:T:C	9107684	C	T	46	76	0.6053	7.377	0.006606	1	T	ADD	4257	1.274	0.106	1.035	1.568	2.282	0.02249	0.683	0.9918	0.97202	Imputed	T	0.4932	intronic	A2M	9260280
7	chr7:101611545:C:T	101611545	C	T	10	23	0.4348	5.121	0.02364	0	C	ADD	4257	0.5022	0.252	0.3065	0.8231	-2.732	0.00629	0.5351	0.99423	0.92217	Imputed	C	0.08116	intergenic	LINC01007;MYL10	101254825
12	chr12:41173105:T:C	41173105	C	T	4	0	NA	4	0.0455	0	C	ADD	4257	3.39	0.4151	1.503	7.649	2.941	0.003271	1	0.99989	0.99088	Imputed	C	0.006108	intergenic	CNTN1;PDZRN4	41566907
12	chr12:41197500:T:C	41197500	C	T	4	0	NA	4	0.0455	0	C	ADD	4257	3.39	0.4151	1.503	7.649	2.941	0.003271	1	0.99989	0.99103	Imputed	C	0.006108	intronic	PDZRN4	41591302
1	chr1:67637690:T:C	67637690	C	T	33	13	2.538	8.696	0.00319	0	C	ADD	4257	1.316	0.1379	1.004	1.724	1.989	0.0467	0.3954	0.999	0.99288	Imputed	C	0.1409	intergenic	SERBP1;GADD45A	68103373
7	chr7:101602925:T:C	101602925	T	C	12	25	0.48	4.568	0.03258	0	T	ADD	4257	0.4986	0.2454	0.3082	0.8067	-2.835	0.004581	0.6243	0.99462	0.93094	Imputed	T	0.08609	intergenic	LINC01007;MYL10	101246205
12	chr12:9973991:CT:C	9973991	C	CT	12	4	3	4	0.0455	0	C	ADD	4257	1.938	0.225	1.247	3.012	2.94	0.003285	0.605	0.99988	0.99729	Imputed	C	0.03312	intronic	CLEC12A	10126590
12	chr12:9975085:A:G	9975085	G	A	12	4	3	4	0.0455	0	G	ADD	4257	1.938	0.225	1.247	3.012	2.94	0.003285	0.605	0.99988	0.99729	Imputed	G	0.03312	intronic	CLEC12A	10127684
12	chr12:9977929:T:G	9977929	G	T	12	4	3	4	0.0455	0	G	ADD	4257	1.938	0.225	1.247	3.012	2.94	0.003285	0.605	0.99988	0.99722	Imputed	G	0.03312	intronic	CLEC12A	10130528
12	chr12:9983545:G:A	9983545	A	G	12	4	3	4	0.0455	0	A	ADD	4257	1.938	0.225	1.247	3.012	2.94	0.003285	0.605	0.99988	0.99719	Imputed	A	0.03312	UTR3	CLEC12A	10136144
16	chr16:6735437:G:A	6735437	G	A	51	26	1.962	8.117	0.004385	0	G	ADD	4257	1.286	0.1188	1.019	1.623	2.119	0.03409	0.5749	0.9997	0.99867	Genotyped	G	0.2155	intronic	RBFOX1	6785438
10	chr10:97683079:G:A	97683079	A	G	48	24	2	8	0.004678	0	A	ADD	4257	1.292	0.1195	1.022	1.633	2.144	0.03202	0.8206	0.99875	0.99366	Imputed	A	0.2247	intronic	AVPI1	99442836
17	chr17:68732292:G:T	68732292	T	G	16	30	0.5333	4.261	0.039	0	T	ADD	4257	0.607	0.1727	0.4327	0.8515	-2.891	0.003844	0.02301	0.99535	0.96646	Imputed	T	0.1534	intergenic	LINC01482;ABCA8	66728433
12	chr12:91053696:A:G	91053696	G	A	10	2	5	5.333	0.02092	0	G	ADD	4257	1.966	0.2516	1.201	3.219	2.688	0.007192	0.7341	0.99996	0.99882	Imputed	G	0.02537	intronic	KERA	91447473
12	chr12:91055111:GGA:G	91055111	G	GGA	10	2	5	5.333	0.02092	0	G	ADD	4257	1.966	0.2516	1.201	3.219	2.688	0.007192	0.7341	0.99998	0.99933	Imputed	G	0.02537	intronic	KERA	91448888
12	chr12:91058392:T:C	91058392	C	T	10	2	5	5.333	0.02092	0	C	ADD	4257	1.966	0.2516	1.201	3.219	2.688	0.007192	0.7341	0.99998	0.9993	Imputed	C	0.02537	upstream	KERA	91452169
11	chr11:119519622:G:T	119519622	T	G	9	24	0.375	6.818	0.009023	0	T	ADD	4257	0.5811	0.2268	0.3725	0.9063	-2.394	0.01668	0.05508	0.99737	0.96549	Imputed	T	0.08844	intergenic	USP2-AS1;NECTIN1	119390332
7	chr7:148598473:G:A	148598473	A	G	28	50	0.56	6.205	0.01274	1	A	ADD	4257	0.717	0.1321	0.5534	0.929	-2.517	0.01183	1	0.99595	0.9793	Imputed	A	0.2536	intronic	C7orf33	148295565
19	chr19:14940932:G:T	14940932	T	G	6	0	NA	6	0.01431	0	T	ADD	4257	2.055	0.2817	1.183	3.57	2.558	0.01054	0.4118	0.99833	0.94743	Imputed	T	0.02091	upstream	OR7C2	15051744
14	chr14:101118572:T:C	101118572	C	T	29	53	0.5472	7.024	0.008041	0	C	ADD	4257	0.7355	0.1307	0.5692	0.9503	-2.35	0.01877	0.04128	0.9912	0.95752	Imputed	C	0.2575	intergenic	MEG9;LINC02285	101584909
3	chr3:14687480:T:A	14687480	A	T	7	1	7	4.5	0.03389	2	A	ADD	4257	2.581	0.3335	1.342	4.961	2.843	0.004468	0.3389	0.9977	0.90759	Imputed	A	0.01081	intronic	C3orf20	14728987
15	chr15:79137701:A:G	79137701	G	A	27	13	2.077	4.9	0.02686	0	G	ADD	4257	1.518	0.1508	1.13	2.04	2.768	0.005638	1	0.99424	0.95142	Imputed	G	0.0976	intergenic	RASGRF1;ANKRD34C-AS1	79430043
10	chr10:114747787:C:T	114747787	T	C	9	26	0.3462	8.257	0.004059	2	T	ADD	4257	0.6088	0.2383	0.3816	0.9713	-2.082	0.03731	0.3927	0.99271	0.92542	Imputed	T	0.07869	intronic	ABLIM1	116507546
17	chr17:68720656:A:T	68720656	T	A	16	30	0.5333	4.261	0.039	0	T	ADD	4257	0.6072	0.1728	0.4328	0.852	-2.887	0.003892	0.01938	0.99589	0.97074	Imputed	T	0.1533	intergenic	LINC01482;ABCA8	66716797
7	chr7:101611918:A:G	101611918	A	G	10	23	0.4348	5.121	0.02364	0	A	ADD	4257	0.5031	0.2521	0.307	0.8246	-2.725	0.006423	0.4699	0.99424	0.92226	Imputed	A	0.08093	intergenic	LINC01007;MYL10	101255198
7	chr7:101612794:C:T	101612794	C	T	10	23	0.4348	5.121	0.02364	0	C	ADD	4257	0.5031	0.2521	0.307	0.8246	-2.725	0.006423	0.4699	0.99423	0.9222	Imputed	C	0.08093	downstream	MYL10	101256074
16	chr16:89157883:T:C	89157883	C	T	15	30	0.5	5	0.02535	0	C	ADD	4257	0.5852	0.1949	0.3994	0.8575	-2.748	0.00599	0.3154	0.99778	0.98171	Imputed	C	0.123	intergenic	ACSF3;LINC00304	89224291
17	chr17:42442864:A:C	42442864	A	C	37	59	0.6271	5.042	0.02474	0	A	ADD	4257	0.738	0.1109	0.5938	0.9171	-2.74	0.00614	0.5845	0.99192	0.97062	Imputed	A	0.4197	intergenic	CAVIN1;ATP6V0A1	40594882
6	chr6:150278353:G:A	150278353	A	G	3	15	0.2	8	0.004678	0	A	ADD	4257	0.4799	0.3433	0.2448	0.9406	-2.138	0.03249	0.8617	0.99828	0.96304	Imputed	A	0.04616	intergenic	PPP1R14C;IYD	150599489
12	chr12:8922418:G:T	8922418	G	T	34	63	0.5397	8.67	0.003235	0	G	ADD	4257	0.7811	0.1244	0.6122	0.9967	-1.986	0.047	0.696	0.9814	0.9255	Imputed	G	0.2768	intronic	PHC1	9075014
9	chr9:103186807:T:C	103186807	T	C	73	49	1.49	4.721	0.02979	0	T	ADD	4257	1.339	0.1044	1.092	1.643	2.8	0.005113	0.3599	0.99541	0.98261	Imputed	T	0.4686	ncRNA_intronic	LINC01492	105949089
6	chr6:48100472:G:A	48100472	A	G	23	41	0.561	5.062	0.02445	0	A	ADD	4257	0.6011	0.1861	0.4174	0.8657	-2.735	0.006243	0.5814	0.99681	0.97538	Imputed	A	0.1294	intergenic	PTCHD4;MUT	48068208
16	chr16:52671385:A:G	52671385	G	A	39	60	0.65	4.455	0.03481	0	G	ADD	4257	0.7332	0.109	0.5922	0.9077	-2.848	0.004394	0.05885	0.99338	0.97412	Imputed	G	0.4031	intergenic	CASC16;LOC105371267	52705297
11	chr11:59563388:G:C	59563388	G	C	43	21	2.048	7.562	0.00596	0	G	ADD	4257	1.359	0.1375	1.038	1.779	2.229	0.0258	0.2233	0.98341	0.89813	Imputed	G	0.1446	intergenic	OR4D9;OSBP	59330861
19	chr19:29523549:G:A	29523549	A	G	18	6	3	6	0.01431	0	A	ADD	4257	1.583	0.1801	1.112	2.254	2.55	0.01076	0.8924	0.99603	0.95014	Imputed	A	0.06354	ncRNA_intronic	LOC284395	30014456
8	chr8:100817954:C:T	100817954	T	C	9	21	0.4286	4.8	0.02846	2	T	ADD	4257	0.4207	0.3114	0.2285	0.7744	-2.781	0.005422	0.2915	0.99282	0.89785	Imputed	T	0.0619	intergenic	PABPC1;YWHAZ	101830182
11	chr11:88336438:C:T	88336438	C	T	23	43	0.5349	6.061	0.01382	0	C	ADD	4257	0.6575	0.1653	0.4755	0.909	-2.537	0.01118	0.6813	0.99264	0.94783	Imputed	C	0.1569	intronic	CTSC	88069606
12	chr12:9783229:T:C	9783229	C	T	33	59	0.5593	7.348	0.006714	0	C	ADD	4257	0.7441	0.1301	0.5766	0.9602	-2.272	0.02307	0.5331	0.99951	0.99737	Imputed	C	0.2501	intergenic	CD69;KLRF1	9935825
16	chr16:89157072:G:A	89157072	A	G	15	30	0.5	5	0.02535	0	A	ADD	4257	0.5855	0.1952	0.3994	0.8585	-2.742	0.006115	0.1962	0.99832	0.98686	Imputed	A	0.1227	intergenic	ACSF3;LINC00304	89223480
12	chr12:9997539:T:A	9997539	A	T	12	4	3	4	0.0455	0	A	ADD	4257	1.855	0.2109	1.227	2.804	2.928	0.003407	0.5168	0.9995	0.98968	Imputed	A	0.03899	intronic	CLEC1B	10150138
12	chr12:9998002:T:C	9998002	C	T	12	4	3	4	0.0455	0	C	ADD	4257	1.855	0.2109	1.227	2.804	2.928	0.003407	0.5168	0.99951	0.98973	Imputed	C	0.03899	intronic	CLEC1B	10150601
12	chr12:9998871:A:T	9998871	T	A	12	4	3	4	0.0455	0	T	ADD	4257	1.855	0.2109	1.227	2.804	2.928	0.003407	0.5168	0.99949	0.98949	Imputed	T	0.03899	intronic	CLEC1B	10151470
12	chr12:9999957:T:C	9999957	C	T	12	4	3	4	0.0455	0	C	ADD	4257	1.855	0.2109	1.227	2.804	2.928	0.003407	0.5168	0.99951	0.98981	Imputed	C	0.03899	upstream	CLEC1B	10152556
12	chr12:9999979:T:A	9999979	A	T	12	4	3	4	0.0455	0	A	ADD	4257	1.855	0.2109	1.227	2.804	2.928	0.003407	0.5168	0.99951	0.98981	Imputed	A	0.03899	upstream	CLEC1B	10152578
14	chr14:76578551:C:T	76578551	C	T	35	20	1.75	4.091	0.04311	0	C	ADD	4257	1.438	0.1247	1.126	1.836	2.911	0.003604	0.08744	0.98288	0.90861	Imputed	C	0.1964	intergenic	ESRRB;VASH1	77044894
21	chr21:43837434:A:G	43837434	G	A	43	72	0.5972	7.313	0.006846	0	G	ADD	4257	0.7584	0.1214	0.5978	0.9621	-2.278	0.02273	0.199	0.99893	0.99475	Imputed	G	0.2918	intergenic	AATBC;AGPAT3	45257315
7	chr7:45192193:T:C	45192193	C	T	26	12	2.167	5.158	0.02314	1	C	ADD	4257	1.488	0.1467	1.116	1.983	2.709	0.006745	0.2115	0.9967	0.97143	Imputed	C	0.1077	intergenic	RAMP3;ADCY1	45231792
20	chr20:63510156:A:G	63510156	G	A	36	18	2	6	0.01431	0	G	ADD	4257	1.401	0.1324	1.08	1.816	2.544	0.01096	0.81	0.99999	0.99991	Genotyped	G	0.157	intergenic	EEF1A2;PPDPF	62141509
1	chr1:112348272:C:A	112348272	A	C	33	14	2.357	7.681	0.005581	0	A	ADD	4257	1.356	0.1387	1.033	1.78	2.196	0.02811	0.04045	0.99594	0.97372	Imputed	A	0.1449	intergenic	LINC01750;CTTNBP2NL	112890894
6	chr6:163645683:C:T	163645683	T	C	49	29	1.69	5.128	0.02354	0	T	ADD	4257	1.38	0.1187	1.094	1.742	2.713	0.006669	0.5465	0.99478	0.97418	Imputed	T	0.2182	intergenic	QKI;LOC102724152	164066715
10	chr10:97680717:A:G	97680717	G	A	45	26	1.731	5.085	0.02414	0	G	ADD	4257	1.394	0.122	1.097	1.77	2.721	0.006508	0.3122	0.9981	0.99043	Imputed	G	0.2078	intronic	AVPI1	99440474
21	chr21:23101136:G:A	23101136	G	A	10	2	5	5.333	0.02092	0	G	ADD	4257	1.769	0.2134	1.164	2.688	2.673	0.007512	1	0.99159	0.8426	Imputed	G	0.04099	intergenic	MIR6130;D21S2088E	24473458
16	chr16:52668466:G:C	52668466	C	G	39	61	0.6393	4.84	0.02781	0	C	ADD	4257	0.7404	0.1086	0.5984	0.9161	-2.767	0.005656	0.03729	0.99264	0.97109	Imputed	C	0.4039	intergenic	CASC16;LOC105371267	52702378
15	chr15:79743413:G:C	79743413	C	G	53	33	1.606	4.651	0.03103	0	C	ADD	4257	1.356	0.1087	1.096	1.678	2.801	0.005099	0.582	0.99788	0.99184	Imputed	C	0.3127	intergenic	KIAA1024;MTHFS	80035755
16	chr16:52672393:G:A	52672393	A	G	39	61	0.6393	4.84	0.02781	0	A	ADD	4257	0.7406	0.1086	0.5986	0.9163	-2.765	0.005701	0.04353	0.99361	0.97455	Imputed	A	0.4038	intergenic	CASC16;LOC105371267	52706305
10	chr10:97628083:A:C	97628083	C	A	45	26	1.731	5.085	0.02414	0	C	ADD	4257	1.406	0.1254	1.1	1.798	2.718	0.006577	0.1364	0.99919	0.99572	Imputed	C	0.1906	intronic	MORN4	99387840
17	chr17:42441903:C:T	42441903	C	T	37	59	0.6271	5.042	0.02474	0	C	ADD	4257	0.7392	0.1109	0.5948	0.9187	-2.725	0.006437	0.5411	0.99174	0.97016	Imputed	C	0.4193	intergenic	CAVIN1;ATP6V0A1	40593921
10	chr10:10793257:T:C	10793257	C	T	35	54	0.6481	4.056	0.04401	0	C	ADD	4257	0.6531	0.1464	0.4902	0.8703	-2.909	0.003628	0.3639	0.99876	0.99263	Imputed	C	0.2055	ncRNA_intronic	SFTA1P	10835220
8	chr8:20106675:C:A	20106675	A	C	21	39	0.5385	5.4	0.02014	0	A	ADD	4257	0.6075	0.1878	0.4204	0.8778	-2.654	0.007947	0.2092	0.98905	0.92402	Imputed	A	0.1271	intergenic	LPL;SLC18A1	19964186
4	chr4:40247877:T:C	40247877	T	C	13	2	6.5	8.067	0.004509	0	T	ADD	4257	1.579	0.2174	1.031	2.419	2.102	0.03555	0.248	0.97934	0.71038	Imputed	T	0.04358	intergenic	RHOH;LINC02265	40249497
15	chr15:79111312:T:C	79111312	C	T	29	14	2.071	5.233	0.02217	0	C	ADD	4257	1.499	0.1507	1.115	2.014	2.685	0.007253	0.7271	0.99081	0.92712	Imputed	C	0.1018	intergenic	RASGRF1;ANKRD34C-AS1	79403654
12	chr12:9978418:T:C	9978418	C	T	12	4	3	4	0.0455	0	C	ADD	4257	1.928	0.2251	1.24	2.996	2.916	0.003547	0.607	0.99988	0.99717	Imputed	C	0.03324	intronic	CLEC12A	10131017
17	chr17:68740443:C:T	68740443	T	C	16	30	0.5333	4.261	0.039	0	T	ADD	4257	0.6097	0.1727	0.4346	0.8553	-2.865	0.004165	0.03061	0.9955	0.96706	Imputed	T	0.1529	intergenic	LINC01482;ABCA8	66736584
7	chr7:154135143:T:A	154135143	T	A	38	65	0.5846	7.078	0.007805	2	T	ADD	4257	0.7842	0.1052	0.638	0.9637	-2.311	0.02083	0.3613	0.95687	0.8624	Imputed	T	0.4744	intronic	DPP6	153832228
10	chr10:1150752:C:T	1150752	T	C	18	6	3	6	0.01431	0	T	ADD	4257	1.579	0.1804	1.109	2.248	2.531	0.01137	0.4956	0.99924	0.99018	Imputed	T	0.06342	intergenic	WDR37;LINC00200	1196692
11	chr11:41326799:T:C	41326799	T	C	33	57	0.5789	6.4	0.01141	0	T	ADD	4257	0.7343	0.1261	0.5735	0.9401	-2.45	0.01429	0.1862	0.99184	0.9615	Imputed	T	0.2647	intronic	LRRC4C	41348349
1	chr1:95043086:T:C	95043086	C	T	4	0	NA	4	0.0455	0	C	ADD	4257	2.888	0.3641	1.415	5.895	2.913	0.003585	1	0.99927	0.9624	Imputed	C	0.009161	intronic	ALG14	95508642
2	chr2:77166828:T:C	77166828	C	T	2	13	0.1538	8.067	0.004509	0	C	ADD	4257	0.4664	0.3641	0.2285	0.9521	-2.095	0.03619	0.4455	0.99929	0.97984	Imputed	C	0.04205	intronic	LRRTM4	77393954
16	chr16:88733768:G:T	88733768	T	G	36	15	2.4	8.647	0.003276	2	T	ADD	4257	1.344	0.1507	1	1.805	1.961	0.04989	0.6346	0.99722	0.98166	Imputed	T	0.1126	ncRNA_intronic	LOC100289580	88800176
7	chr7:154137175:A:T	154137175	A	T	38	65	0.5846	7.078	0.007805	2	A	ADD	4257	0.7844	0.1052	0.6383	0.964	-2.309	0.02095	0.3291	0.95709	0.86302	Imputed	A	0.4744	intronic	DPP6	153834260
1	chr1:4142933:C:T	4142933	T	C	50	78	0.641	6.125	0.01333	0	T	ADD	4257	0.763	0.108	0.6175	0.943	-2.504	0.01229	0.3564	0.99496	0.98398	Imputed	T	0.4423	intergenic	LINC01346;LINC01777	4202993
15	chr15:79111920:C:A	79111920	A	C	27	14	1.929	4.122	0.04233	0	A	ADD	4257	1.548	0.1513	1.151	2.083	2.888	0.003872	0.7828	0.9919	0.93118	Imputed	A	0.09643	intergenic	RASGRF1;ANKRD34C-AS1	79404262
17	chr17:68738166:G:T	68738166	T	G	16	30	0.5333	4.261	0.039	0	T	ADD	4257	0.6099	0.1728	0.4347	0.8557	-2.862	0.004208	0.02241	0.99554	0.96732	Imputed	T	0.1528	intergenic	LINC01482;ABCA8	66734307
11	chr11:59573956:T:C	59573956	T	C	43	21	2.048	7.562	0.00596	0	T	ADD	4257	1.357	0.1384	1.034	1.779	2.204	0.02756	0.2712	0.98158	0.8876	Imputed	T	0.1427	downstream	OSBP	59341429
16	chr16:77466074:T:C	77466074	C	T	43	64	0.6719	4.121	0.04234	0	C	ADD	4257	0.7005	0.1233	0.5501	0.892	-2.887	0.00389	0.1437	0.99861	0.99331	Imputed	C	0.3084	intergenic	ADAMTS18;NUDT7	77499971
15	chr15:70382035:A:AG	70382035	AG	A	73	42	1.738	8.357	0.003843	1	AG	ADD	4257	1.236	0.1045	1.007	1.517	2.025	0.04286	0.9499	0.98876	0.96454	Imputed	AG	0.4906	0		70674374
15	chr15:98308197:G:A	98308197	A	G	34	16	2.125	6.48	0.01091	1	A	ADD	4257	1.398	0.138	1.067	1.833	2.43	0.0151	1	0.99176	0.94931	Imputed	A	0.1397	intergenic	LINC01582;LINC02351	98851426
11	chr11:17634292:A:T	17634292	T	A	40	22	1.818	5.226	0.02225	0	T	ADD	4257	1.411	0.1286	1.096	1.815	2.676	0.007455	0.7731	0.99284	0.96623	Imputed	T	0.1647	intronic	OTOG	17655839
17	chr17:79620141:G:A	79620141	A	G	4	17	0.2353	8.048	0.004556	0	A	ADD	4257	0.4906	0.3408	0.2515	0.9568	-2.089	0.03667	0.1639	0.96692	0.51183	Imputed	A	0.04628	intergenic	RBFOX3;MIR4739	66091
2	chr2:16206511:T:A	16206511	A	T	7	0	NA	7	0.008151	0	A	ADD	4257	2.087	0.3176	1.12	3.89	2.317	0.02052	0.5533	0.99759	0.90945	Imputed	A	0.01468	intergenic	GACAT3;FAM49A	16387779
6	chr6:150681235:T:C	150681235	C	T	17	4	4.25	8.048	0.004556	0	C	ADD	4257	1.444	0.1758	1.023	2.037	2.089	0.03672	1	0.99986	0.99809	Imputed	C	0.07317	intronic	PLEKHG1	151002371
8	chr8:133837616:C:T	133837616	T	C	24	49	0.4898	8.562	0.003433	0	T	ADD	4257	0.7587	0.1401	0.5765	0.9985	-1.971	0.04875	0.1802	0.99977	0.99868	Genotyped	T	0.205	intergenic	LOC101927798;LOC101927822	134849859
15	chr15:79103821:G:A	79103821	A	G	29	15	1.933	4.455	0.03481	0	A	ADD	4257	1.524	0.1494	1.137	2.042	2.819	0.00482	0.6011	0.99082	0.92782	Imputed	A	0.1022	intergenic	RASGRF1;ANKRD34C-AS1	79396163
18	chr18:2796973:TAATG:T	2796973	T	TAATG	1	9	0.1111	6.4	0.01141	0	T	ADD	4257	0.2397	0.5856	0.07608	0.7554	-2.439	0.01473	0.1861	0.99919	0.95607	Imputed	T	0.02995	intronic	SMCHD1	2796971
11	chr11:78876123:G:A	78876123	A	G	4	0	NA	4	0.0455	0	A	ADD	4257	6.923	0.6666	1.875	25.57	2.903	0.0037	1	0.99954	0.94428	Imputed	A	0.001527	intronic	TENM4	78587168
15	chr15:79112328:C:A	79112328	A	C	27	14	1.929	4.122	0.04233	0	A	ADD	4257	1.546	0.1513	1.149	2.08	2.88	0.00398	0.783	0.9919	0.93117	Imputed	A	0.09655	intergenic	RASGRF1;ANKRD34C-AS1	79404670
14	chr14:98345224:C:T	98345224	T	C	39	63	0.619	5.647	0.01748	0	T	ADD	4257	0.7436	0.1145	0.5941	0.9306	-2.588	0.009641	0.7071	0.9986	0.99556	Genotyped	T	0.3552	intergenic	LINC01550;C14orf177	98811561
6	chr6:29857657:A:G	29857657	G	A	73	45	1.622	6.644	0.009949	0	G	ADD	4257	1.288	0.1059	1.046	1.585	2.388	0.01694	0.3691	0.99982	0.99937	Imputed	G	0.385	intergenic	HLA-G;HCP5B	29825434
14	chr14:61239369:G:A	61239369	G	A	43	69	0.6232	6.036	0.01402	0	G	ADD	4257	0.7549	0.1119	0.6062	0.9401	-2.511	0.01203	0.5497	0.99618	0.98531	Imputed	G	0.3803	intergenic	SLC38A6;TMEM30B	61706087
12	chr12:9990227:T:C	9990227	C	T	12	4	3	4	0.0455	0	C	ADD	4257	1.844	0.2109	1.22	2.788	2.902	0.003708	0.5168	0.99966	0.99293	Imputed	C	0.03911	intergenic	CLEC12A;CLEC1B	10142826
12	chr12:9990343:G:A	9990343	A	G	12	4	3	4	0.0455	0	A	ADD	4257	1.844	0.2109	1.22	2.788	2.902	0.003708	0.5168	0.99966	0.99296	Imputed	A	0.03911	intergenic	CLEC12A;CLEC1B	10142942
12	chr12:9990982:T:C	9990982	C	T	12	4	3	4	0.0455	0	C	ADD	4257	1.844	0.2109	1.22	2.788	2.902	0.003708	0.5168	0.99966	0.99295	Imputed	C	0.03911	intergenic	CLEC12A;CLEC1B	10143581
12	chr12:9993353:C:T	9993353	T	C	12	4	3	4	0.0455	0	T	ADD	4257	1.844	0.2109	1.22	2.788	2.902	0.003708	0.5168	0.99952	0.98997	Imputed	T	0.03911	intronic	CLEC1B	10145952
11	chr11:111013560:T:A	111013560	T	A	42	71	0.5915	7.442	0.00637	0	T	ADD	4257	0.7796	0.1122	0.6258	0.9714	-2.219	0.0265	0.8148	0.99215	0.96911	Imputed	T	0.3729	intergenic	ARHGAP20;C11orf53	110884284
14	chr14:25511248:G:C	25511248	G	C	29	48	0.6042	4.688	0.03037	0	G	ADD	4257	0.6823	0.1379	0.5208	0.8941	-2.772	0.005571	0.4364	0.98924	0.943	Imputed	G	0.2361	intergenic	STXBP6;NOVA1	25980454
1	chr1:47456664:C:T	47456664	T	C	8	0	NA	8	0.004678	0	T	ADD	4257	2.314	0.4006	1.055	5.074	2.094	0.03625	0.2342	0.99994	0.99724	Imputed	T	0.008574	intergenic	FOXD2;TRABD2B	47922336
1	chr1:47457456:C:G	47457456	G	C	8	0	NA	8	0.004678	0	G	ADD	4257	2.314	0.4006	1.055	5.074	2.094	0.03625	0.2342	0.99993	0.99714	Imputed	G	0.008574	intergenic	FOXD2;TRABD2B	47923128
1	chr1:47457468:G:C	47457468	C	G	8	0	NA	8	0.004678	0	C	ADD	4257	2.314	0.4006	1.055	5.074	2.094	0.03625	0.2342	0.99993	0.99708	Imputed	C	0.008574	intergenic	FOXD2;TRABD2B	47923140
20	chr20:48453962:G:A	48453962	A	G	8	1	8	5.444	0.01963	0	A	ADD	4257	2.078	0.2786	1.204	3.588	2.626	0.008643	1	0.99899	0.97309	Imputed	A	0.0202	intergenic	LINC00494;PREX1	47082208
15	chr15:98302875:G:A	98302875	A	G	34	16	2.125	6.48	0.01091	1	A	ADD	4257	1.4	0.1392	1.066	1.84	2.419	0.01557	0.737	0.99104	0.94596	Imputed	A	0.1375	intergenic	LINC01582;LINC02351	98846104
15	chr15:98303158:T:C	98303158	C	T	34	16	2.125	6.48	0.01091	1	C	ADD	4257	1.4	0.1392	1.066	1.84	2.419	0.01557	0.737	0.99106	0.94615	Imputed	C	0.1375	intergenic	LINC01582;LINC02351	98846387
15	chr15:98303516:C:T	98303516	T	C	34	16	2.125	6.48	0.01091	1	T	ADD	4257	1.4	0.1392	1.066	1.84	2.419	0.01557	0.737	0.99109	0.94633	Imputed	T	0.1375	intergenic	LINC01582;LINC02351	98846745
11	chr11:8278999:G:A	8278999	A	G	13	2	6.5	8.067	0.004509	0	A	ADD	4257	1.622	0.2329	1.028	2.561	2.078	0.03772	0.3342	0.99957	0.99202	Imputed	A	0.03524	intergenic	LMO1;STK33	8300546
10	chr10:119019932:C:T	119019932	C	T	8	1	8	5.444	0.01963	1	C	ADD	4257	1.981	0.2604	1.189	3.3	2.624	0.008678	0.4862	0.98695	0.73459	Imputed	C	0.02431	intergenic	CACUL1;NANOS1	120779444
7	chr7:53186571:C:G	53186571	G	C	45	76	0.5921	7.942	0.00483	0	G	ADD	4257	0.8009	0.1055	0.6513	0.9849	-2.104	0.03534	0.1855	0.99867	0.9951	Imputed	G	0.4685	intergenic	POM121L12;LINC01446	53254264
12	chr12:41151051:C:G	41151051	G	C	4	0	NA	4	0.0455	0	G	ADD	4257	3.324	0.4146	1.475	7.491	2.897	0.003768	1	0.99989	0.99074	Imputed	G	0.006225	intergenic	CNTN1;PDZRN4	41544853
12	chr12:9783717:G:A	9783717	A	G	33	58	0.569	6.868	0.008775	0	A	ADD	4257	0.7407	0.1285	0.5758	0.9529	-2.335	0.01954	0.3961	0.99935	0.99667	Imputed	A	0.2609	intergenic	CD69;KLRF1	9936313
10	chr10:1160858:C:T	1160858	T	C	18	6	3	6	0.01431	0	T	ADD	4257	1.573	0.1804	1.105	2.24	2.512	0.012	0.4977	0.99917	0.98925	Imputed	T	0.06366	ncRNA_intronic	LINC00200	1206798
8	chr8:15949981:T:C	15949981	C	T	47	71	0.662	4.881	0.02715	0	C	ADD	4257	0.7383	0.1113	0.5936	0.9182	-2.727	0.006385	0.1351	0.99513	0.98447	Imputed	C	0.4063	intergenic	TUSC3;MSR1	15807490
15	chr15:79103679:G:T	79103679	T	G	29	15	1.933	4.455	0.03481	0	T	ADD	4257	1.521	0.1494	1.135	2.039	2.807	0.004993	0.5435	0.99086	0.9282	Imputed	T	0.1023	intergenic	RASGRF1;ANKRD34C-AS1	79396021
7	chr7:53184597:G:C	53184597	C	G	45	76	0.5921	7.942	0.00483	0	C	ADD	4257	0.8016	0.1055	0.6519	0.9857	-2.097	0.03602	0.1654	0.99875	0.9954	Imputed	C	0.4683	intergenic	POM121L12;LINC01446	53252290
17	chr17:74822940:G:A	74822940	A	G	5	0	NA	5	0.02535	0	A	ADD	4257	2.096	0.2738	1.226	3.584	2.703	0.006873	0.3643	0.99994	0.99741	Genotyped	A	0.01879	intronic	TMEM104	72819079
6	chr6:33405647:C:T	33405647	T	C	2	13	0.1538	8.067	0.004509	1	T	ADD	4257	0.4725	0.3626	0.2322	0.9616	-2.068	0.03865	0.221	0.9979	0.94113	Imputed	T	0.0397	intronic	KIFC1	33373424
7	chr7:101605307:T:C	101605307	T	C	10	23	0.4348	5.121	0.02364	0	T	ADD	4257	0.5092	0.2519	0.3107	0.8342	-2.679	0.007375	0.4038	0.99475	0.92768	Imputed	T	0.0801	intergenic	LINC01007;MYL10	101248587
17	chr17:13424286:T:A	13424286	A	T	6	16	0.375	4.545	0.03301	3	A	ADD	4257	0.314	0.4153	0.1391	0.7088	-2.789	0.005292	1	0.99612	0.91391	Imputed	A	0.04698	intergenic	LINC02093;HS3ST3A1	13327603
7	chr7:53183347:A:G	53183347	G	A	45	76	0.5921	7.942	0.00483	0	G	ADD	4257	0.8017	0.1055	0.6519	0.9859	-2.095	0.0362	0.1855	0.99876	0.9954	Imputed	G	0.4683	intergenic	POM121L12;LINC01446	53251040
7	chr7:53183371:A:G	53183371	G	A	45	76	0.5921	7.942	0.00483	0	G	ADD	4257	0.8017	0.1055	0.6519	0.9859	-2.095	0.0362	0.1855	0.99877	0.99546	Imputed	G	0.4683	intergenic	POM121L12;LINC01446	53251064
7	chr7:53183807:G:A	53183807	A	G	45	76	0.5921	7.942	0.00483	0	A	ADD	4257	0.8017	0.1055	0.6519	0.9859	-2.095	0.0362	0.1855	0.99877	0.99544	Imputed	A	0.4683	intergenic	POM121L12;LINC01446	53251500
7	chr7:53184326:G:A	53184326	A	G	45	76	0.5921	7.942	0.00483	0	A	ADD	4257	0.8017	0.1055	0.6519	0.9859	-2.095	0.0362	0.1855	0.99848	0.99487	Imputed	A	0.4683	intergenic	POM121L12;LINC01446	53252019
7	chr7:53184523:T:C	53184523	C	T	45	76	0.5921	7.942	0.00483	0	C	ADD	4257	0.8017	0.1055	0.6519	0.9859	-2.095	0.0362	0.1855	0.99876	0.99542	Imputed	C	0.4683	intergenic	POM121L12;LINC01446	53252216
20	chr20:63511660:C:T	63511660	T	C	34	18	1.889	4.923	0.0265	0	T	ADD	4257	1.434	0.1327	1.106	1.86	2.716	0.0066	0.8548	0.99851	0.99036	Imputed	T	0.1545	intergenic	EEF1A2;PPDPF	62143013
7	chr7:63098437:A:C	63098437	C	A	21	10	2.1	3.903	0.04819	0	C	ADD	4257	1.676	0.1776	1.183	2.374	2.908	0.003634	0.6899	0.99266	0.91842	Imputed	C	0.06483	intergenic	NONE;ZNF733P	62558815
2	chr2:128211161:T:C	128211161	C	T	25	50	0.5	8.333	0.003892	0	C	ADD	4257	0.7567	0.1391	0.5761	0.9939	-2.004	0.04508	0.8874	0.99741	0.98672	Imputed	C	0.2087	intergenic	UGGT1;HS6ST1	128968735
21	chr21:42766704:C:T	42766704	T	C	58	35	1.657	5.688	0.01708	1	T	ADD	4257	1.312	0.1058	1.066	1.614	2.566	0.0103	0.7612	0.98375	0.94436	Imputed	T	0.371	intronic	PDE9A	44186814
6	chr6:47511400:G:A	47511400	A	G	57	30	1.9	8.379	0.003795	0	A	ADD	4257	1.255	0.1142	1.004	1.57	1.992	0.04642	0.9	0.99829	0.99229	Imputed	A	0.2519	intronic	CD2AP	47479136
6	chr6:156550687:T:C	156550687	C	T	13	29	0.4483	6.095	0.01355	0	C	ADD	4257	0.5922	0.2109	0.3917	0.8954	-2.484	0.01301	0.7379	0.99922	0.99165	Imputed	C	0.103	intergenic	SNORD28B;ARID1B	156871821
20	chr20:4722318:A:G	4722318	G	A	31	54	0.5741	6.224	0.01261	2	G	ADD	4257	0.7198	0.1338	0.5537	0.9356	-2.458	0.01398	0.03584	0.95301	0.79484	Imputed	G	0.2328	intronic	PRND	4702964
3	chr3:150661358:C:T	150661358	T	C	9	2	4.5	4.455	0.03481	0	T	ADD	4257	2.136	0.2707	1.256	3.631	2.803	0.005065	0.6861	0.99782	0.95071	Imputed	T	0.02138	intronic	ERICH6	150379145
3	chr3:150661639:A:G	150661639	G	A	9	2	4.5	4.455	0.03481	0	G	ADD	4257	2.136	0.2707	1.256	3.631	2.803	0.005065	0.6861	0.9978	0.95019	Imputed	G	0.02138	intronic	ERICH6	150379426
18	chr18:29409012:T:TA	29409012	TA	T	8	1	8	5.444	0.01963	0	TA	ADD	4257	1.883	0.2423	1.171	3.028	2.613	0.008982	1	0.99975	0.99486	Imputed	TA	0.03019	0		26988977
21	chr21:35382334:T:C	35382334	C	T	46	71	0.6479	5.342	0.02082	0	C	ADD	4257	0.7525	0.108	0.609	0.9299	-2.633	0.008469	0.2182	0.99498	0.98274	Imputed	C	0.4612	ncRNA_intronic	LOC100506403	36754632
6	chr6:18765958:A:G	18765958	G	A	41	69	0.5942	7.127	0.007592	0	A	ADD	4257	1.272	0.1061	1.033	1.566	2.27	0.02323	0.8752	0.99047	0.97223	Imputed	A	0.4951	intergenic	MIR548A1;LOC101928519	18766189
10	chr10:10644689:C:T	10644689	T	C	47	27	1.741	5.405	0.02007	0	T	ADD	4257	1.368	0.1197	1.082	1.73	2.62	0.008789	0.6988	0.99724	0.98647	Imputed	T	0.2064	intronic	CELF2	10686652
6	chr6:48066801:GA:G	48066801	G	GA	23	40	0.575	4.587	0.03221	0	G	ADD	4257	0.6004	0.1837	0.4188	0.8606	-2.777	0.005479	0.5886	0.99847	0.98658	Imputed	G	0.1324	intronic	PTCHD4	48034537
16	chr16:52654794:C:T	52654794	T	C	39	59	0.661	4.082	0.04335	0	T	ADD	4257	0.7314	0.1089	0.5908	0.9054	-2.872	0.00408	0.05089	0.98865	0.95805	Imputed	T	0.4038	intergenic	CASC16;LOC105371267	52688706
17	chr17:42417929:G:C	42417929	G	C	39	62	0.629	5.238	0.0221	0	G	ADD	4257	0.7452	0.1109	0.5995	0.9261	-2.652	0.008009	0.8465	0.99162	0.96953	Imputed	G	0.4152	intronic	CAVIN1	40569947
3	chr3:18246901:T:C	18246901	C	T	5	0	NA	5	0.02535	0	C	ADD	4257	2.31	0.3106	1.257	4.246	2.696	0.007016	0.5597	0.99911	0.96957	Imputed	C	0.01492	intronic	LOC339862	18288393
16	chr16:89168540:C:A	89168540	A	C	13	30	0.4333	6.721	0.009529	0	A	ADD	4257	0.633	0.1945	0.4324	0.9268	-2.351	0.01872	0.8793	0.99998	0.99978	Genotyped	A	0.1153	ncRNA_exonic	LINC02138	89234948
15	chr15:79104401:G:A	79104401	A	G	29	15	1.933	4.455	0.03481	0	A	ADD	4257	1.519	0.1495	1.134	2.037	2.799	0.005125	0.5434	0.99085	0.92817	Imputed	A	0.1024	intergenic	RASGRF1;ANKRD34C-AS1	79396743
14	chr14:94873972:C:T	94873972	T	C	36	20	1.8	4.571	0.03251	1	T	ADD	4257	1.488	0.1432	1.124	1.97	2.776	0.005499	1	0.9934	0.9548	Imputed	T	0.1179	intergenic	DIGIT;DICER1	95340309
17	chr17:72035184:A:G	72035184	G	A	58	32	1.812	7.511	0.006132	2	G	ADD	4257	1.262	0.1065	1.024	1.554	2.181	0.02916	0.1544	0.9962	0.9864	Imputed	G	0.3317	ncRNA_intronic	LINC01152;LOC102723517	70031325
21	chr21:43835587:G:A	43835587	A	G	43	72	0.5972	7.313	0.006846	0	A	ADD	4257	0.7641	0.121	0.6028	0.9686	-2.223	0.02619	0.3864	0.99884	0.99438	Imputed	A	0.2935	intergenic	AATBC;AGPAT3	45255468
10	chr10:1173911:G:T	1173911	T	G	18	6	3	6	0.01431	0	T	ADD	4257	1.57	0.1805	1.102	2.236	2.497	0.01253	0.4989	0.9988	0.9849	Imputed	T	0.06378	intergenic	LINC00200;ADARB2	1219851
10	chr10:1265396:A:G	1265396	A	G	35	15	2.333	8	0.004678	0	A	ADD	4257	1.32	0.1342	1.015	1.718	2.071	0.03839	0.1024	0.98535	0.91384	Imputed	A	0.1624	intronic	ADARB2	1307456
7	chr7:156187670:G:A	156187670	A	G	11	3	3.667	4.571	0.03251	0	A	ADD	4257	1.834	0.2186	1.195	2.815	2.775	0.005525	1	0.99775	0.95896	Imputed	A	0.03712	intergenic	LOC389602;LOC285889	155980364
10	chr10:97622171:A:G	97622171	G	A	43	26	1.654	4.188	0.0407	0	G	ADD	4257	1.426	0.1248	1.117	1.822	2.847	0.004414	0.1811	0.99931	0.99603	Imputed	G	0.1906	intronic	MORN4	99381928
20	chr20:38888955:G:A	38888955	A	G	11	2	5.5	6.231	0.01255	1	A	ADD	4257	1.876	0.2571	1.134	3.106	2.448	0.01436	0.5221	0.99736	0.94917	Imputed	A	0.02643	intronic	PPP1R16B	37517598
8	chr8:15952366:A:T	15952366	T	A	47	71	0.662	4.881	0.02715	0	T	ADD	4257	0.738	0.1119	0.5926	0.919	-2.714	0.006642	0.06768	0.99499	0.98458	Imputed	T	0.4005	intergenic	TUSC3;MSR1	15809875
14	chr14:61240451:T:C	61240451	T	C	44	68	0.6471	5.143	0.02334	0	T	ADD	4257	0.7377	0.1142	0.5897	0.9228	-2.664	0.007732	0.5187	0.99594	0.98434	Imputed	T	0.3601	intergenic	SLC38A6;TMEM30B	61707169
1	chr1:47451386:A:G	47451386	G	A	8	0	NA	8	0.004678	0	G	ADD	4257	2.291	0.4008	1.044	5.024	2.068	0.03864	0.2404	0.99993	0.99711	Imputed	G	0.008692	intergenic	FOXD2;TRABD2B	47917058
11	chr11:116427774:C:T	116427774	T	C	4	0	NA	4	0.0455	0	T	ADD	4257	2.545	0.3243	1.348	4.804	2.88	0.003975	0.4137	0.99832	0.92539	Imputed	T	0.01222	intergenic	LINC00900;LOC101929011	116298491
17	chr17:75949106:C:T	75949106	T	C	4	0	NA	4	0.0455	0	T	ADD	4257	7.457	0.6978	1.9	29.28	2.88	0.003982	1	0.99994	0.99134	Imputed	T	0.001292	intronic	ACOX1	73945187
6	chr6:156550612:C:T	156550612	T	C	13	30	0.4333	6.721	0.009529	0	T	ADD	4257	0.6082	0.212	0.4014	0.9217	-2.345	0.01904	0.226	0.99978	0.99752	Genotyped	T	0.09937	intergenic	SNORD28B;ARID1B	156871746
16	chr16:77466816:A:C	77466816	C	A	43	64	0.6719	4.121	0.04234	0	C	ADD	4257	0.703	0.1234	0.552	0.8953	-2.856	0.004286	0.1331	0.99862	0.9934	Imputed	C	0.3076	intergenic	ADAMTS18;NUDT7	77500713
16	chr16:52730246:C:T	52730246	T	C	38	59	0.6441	4.546	0.03299	0	T	ADD	4257	0.7412	0.1079	0.6	0.9157	-2.776	0.005502	0.3044	0.9858	0.95105	Imputed	T	0.4245	intergenic	CASC16;LOC105371267	52764158
1	chr1:7687512:A:G	7687512	G	A	5	19	0.2632	8.167	0.004267	1	G	ADD	4257	0.5166	0.3257	0.2728	0.978	-2.028	0.04254	1	0.99705	0.9422	Imputed	G	0.04769	intronic	CAMTA1	7747572
2	chr2:137086391:G:A	137086391	A	G	14	33	0.4242	7.681	0.005581	0	A	ADD	4257	0.6611	0.1938	0.4522	0.9664	-2.136	0.03266	0.2637	0.99208	0.93382	Imputed	A	0.1091	intronic	THSD7B	137843961
2	chr2:137089199:A:G	137089199	G	A	14	33	0.4242	7.681	0.005581	0	G	ADD	4257	0.6611	0.1938	0.4522	0.9664	-2.136	0.03266	0.2637	0.99205	0.93349	Imputed	G	0.1091	intronic	THSD7B	137846769
10	chr10:66119569:C:T	66119569	T	C	22	8	2.75	6.533	0.01059	0	T	ADD	4257	1.525	0.1773	1.078	2.159	2.382	0.01723	0.3408	0.99871	0.98905	Imputed	T	0.07235	intronic	CTNNA3	67879327
10	chr10:66119819:G:A	66119819	A	G	22	8	2.75	6.533	0.01059	0	A	ADD	4257	1.525	0.1773	1.078	2.159	2.382	0.01723	0.3408	0.99871	0.98903	Imputed	A	0.07235	intronic	CTNNA3	67879577
11	chr11:17641869:G:A	17641869	A	G	42	25	1.68	4.313	0.03781	0	A	ADD	4257	1.44	0.1294	1.117	1.856	2.818	0.004827	1	0.99419	0.9706	Imputed	A	0.1622	exonic	OTOG	17663416
2	chr2:115592140:A:T	115592140	T	A	1	9	0.1111	6.4	0.01141	1	T	ADD	4257	0.4155	0.3646	0.2033	0.8491	-2.408	0.01602	0.2776	0.99925	0.9781	Imputed	T	0.04428	intronic	DPP10	116349716
14	chr14:25493309:C:T	25493309	C	T	37	56	0.6607	3.882	0.04881	1	C	ADD	4257	0.6969	0.1246	0.5459	0.8897	-2.898	0.003756	0.1721	0.98793	0.94686	Imputed	C	0.2903	intergenic	STXBP6;NOVA1	25962515
10	chr10:66274609:A:T	66274609	T	A	32	15	2.133	6.149	0.01315	0	T	ADD	4257	1.397	0.1361	1.07	1.825	2.458	0.01399	0.5013	0.99729	0.98369	Imputed	T	0.1371	intronic	CTNNA3	68034367
8	chr8:133899245:C:T	133899245	T	C	32	57	0.5614	7.022	0.008049	1	T	ADD	4257	0.7397	0.1325	0.5705	0.9591	-2.275	0.02291	0.7684	0.99886	0.99509	Genotyped	T	0.2456	ncRNA_intronic	LOC101927822	134911488
21	chr21:35382472:G:A	35382472	A	G	46	71	0.6479	5.342	0.02082	0	A	ADD	4257	0.7538	0.108	0.61	0.9315	-2.617	0.008862	0.2181	0.99498	0.98273	Imputed	A	0.4608	ncRNA_intronic	LOC100506403	36754770
15	chr15:54843733:A:G	54843733	G	A	7	0	NA	7	0.008151	0	G	ADD	4257	1.906	0.2832	1.094	3.321	2.279	0.02269	0.6546	0.9984	0.95067	Imputed	G	0.01961	intergenic	UNC13C;LOC105370829	55135931
6	chr6:18767248:T:A	18767248	A	T	41	69	0.5942	7.127	0.007592	0	T	ADD	4257	1.269	0.106	1.031	1.562	2.251	0.02438	1	0.99036	0.97185	Imputed	T	0.4954	intergenic	MIR548A1;LOC101928519	18767479
11	chr11:8278971:T:TA	8278971	TA	T	13	2	6.5	8.067	0.004509	0	TA	ADD	4257	1.609	0.2329	1.02	2.54	2.043	0.04105	0.3375	0.99956	0.99189	Imputed	TA	0.03547	0		8300518
11	chr11:8279113:T:C	8279113	C	T	13	2	6.5	8.067	0.004509	0	C	ADD	4257	1.609	0.2329	1.02	2.54	2.043	0.04105	0.3375	0.99996	0.99918	Genotyped	C	0.03547	intergenic	LMO1;STK33	8300660
9	chr9:121420427:G:A	121420427	G	A	79	48	1.646	7.567	0.005945	0	G	ADD	4257	1.248	0.1027	1.02	1.526	2.154	0.03125	0.01459	0.99722	0.99036	Imputed	G	0.4538	intergenic	STOM;GGTA1P	124182705
9	chr9:89441030:G:A	89441030	A	G	49	26	1.885	7.053	0.007912	0	A	ADD	4257	1.299	0.1156	1.036	1.629	2.264	0.02357	0.1626	0.99693	0.98731	Imputed	A	0.2376	intronic	SEMA4D	92055945
6	chr6:18716702:G:A	18716702	A	G	19	6	3.167	6.76	0.009322	1	A	ADD	4257	1.538	0.185	1.07	2.21	2.326	0.02001	0.7842	0.99593	0.96051	Imputed	A	0.06272	intergenic	MIR548A1;LOC101928519	18716933
2	chr2:225615738:T:C	225615738	C	T	15	6	2.5	3.857	0.04953	0	C	ADD	4257	1.71	0.1851	1.189	2.457	2.897	0.003769	1	0.99611	0.96004	Imputed	C	0.05779	intronic	NYAP2	226480454
2	chr2:110940501:C:T	110940501	C	T	41	63	0.6508	4.654	0.03098	0	C	ADD	4257	0.7279	0.1157	0.5802	0.9131	-2.746	0.006032	0.7563	0.99425	0.97866	Imputed	C	0.3473	intronic	ACOXL	111698078
10	chr10:1264840:C:A	1264840	C	A	35	15	2.333	8	0.004678	0	C	ADD	4257	1.317	0.1341	1.013	1.713	2.053	0.04004	0.116	0.98536	0.91456	Imputed	C	0.1628	intronic	ADARB2	1306900
10	chr10:97676783:T:C	97676783	C	T	44	26	1.692	4.629	0.03144	1	C	ADD	4257	1.399	0.122	1.101	1.777	2.75	0.005961	0.3111	0.99815	0.99074	Imputed	C	0.2073	downstream	AVPI1;PI4K2A	99436540
10	chr10:66119301:T:A	66119301	A	T	22	8	2.75	6.533	0.01059	0	A	ADD	4257	1.523	0.1772	1.076	2.155	2.372	0.0177	0.3409	0.99871	0.98904	Imputed	A	0.07247	intronic	CTNNA3	67879059
10	chr10:66121643:A:G	66121643	G	A	22	8	2.75	6.533	0.01059	0	G	ADD	4257	1.523	0.1772	1.076	2.155	2.372	0.0177	0.3409	0.99871	0.98904	Imputed	G	0.07247	intronic	CTNNA3	67881401
17	chr17:42420229:C:G	42420229	C	G	39	62	0.629	5.238	0.0221	0	C	ADD	4257	0.7469	0.1109	0.601	0.9282	-2.632	0.008485	0.8213	0.99162	0.96948	Imputed	C	0.4147	intronic	CAVIN1	40572247
17	chr17:42421262:C:A	42421262	C	A	39	62	0.629	5.238	0.0221	0	C	ADD	4257	0.7469	0.1109	0.601	0.9282	-2.632	0.008485	0.8213	0.991	0.96791	Imputed	C	0.4147	intronic	CAVIN1	40573280
17	chr17:42422263:A:G	42422263	A	G	39	62	0.629	5.238	0.0221	0	A	ADD	4257	0.7469	0.1109	0.601	0.9282	-2.632	0.008485	0.8213	0.99151	0.96918	Imputed	A	0.4147	intronic	CAVIN1	40574281
16	chr16:79258295:C:A	79258295	C	A	58	35	1.657	5.688	0.01708	0	C	ADD	4257	1.31	0.1062	1.064	1.613	2.543	0.01099	0.6787	0.99562	0.98407	Imputed	C	0.4439	intergenic	WWOX;MAF	79292192
12	chr12:91025168:C:T	91025168	T	C	10	2	5	5.333	0.02092	0	T	ADD	4257	1.929	0.2516	1.178	3.159	2.613	0.008983	0.7392	0.99997	0.99922	Imputed	T	0.02584	intergenic	EPYC;KERA	91418945
12	chr12:91029433:A:T	91029433	T	A	10	2	5	5.333	0.02092	0	T	ADD	4257	1.929	0.2516	1.178	3.159	2.613	0.008983	0.7392	0.99998	0.99929	Imputed	T	0.02584	intergenic	EPYC;KERA	91423210
20	chr20:57475225:T:G	57475225	G	T	56	34	1.647	5.378	0.02039	1	G	ADD	4257	1.336	0.1113	1.074	1.662	2.603	0.00923	0.7564	0.99112	0.9686	Imputed	G	0.2845	intergenic	RBM38;CTCFL	56050281
16	chr16:88775709:G:A	88775709	G	A	48	76	0.6316	6.323	0.01192	0	G	ADD	4257	0.7446	0.1222	0.586	0.9461	-2.413	0.0158	0.06316	0.99626	0.98602	Imputed	G	0.3127	intronic	PIEZO1	88842117
17	chr17:75547158:G:A	75547158	A	G	4	0	NA	4	0.0455	0	A	ADD	4257	5.233	0.5772	1.688	16.22	2.867	0.004146	1	0.99922	0.94817	Imputed	A	0.002232	intronic	LLGL2	73543239
17	chr17:75579383:C:T	75579383	T	C	4	0	NA	4	0.0455	0	T	ADD	4257	5.233	0.5772	1.688	16.22	2.867	0.004146	1	0.99929	0.95396	Imputed	T	0.002232	intergenic	LLGL2;MYO15B	73575464
17	chr17:75583388:C:G	75583388	G	C	4	0	NA	4	0.0455	0	G	ADD	4257	5.233	0.5772	1.688	16.22	2.867	0.004146	1	0.99925	0.95136	Imputed	G	0.002232	intergenic	LLGL2;MYO15B	73579469
6	chr6:169143143:G:A	169143143	A	G	25	45	0.5556	5.714	0.01683	0	A	ADD	4257	0.6971	0.1423	0.5275	0.9213	-2.536	0.01122	0.2604	0.99228	0.95838	Imputed	A	0.2108	intergenic	LOC102724357;LINC01615	169543238
2	chr2:128211060:A:G	128211060	G	A	25	50	0.5	8.333	0.003892	0	G	ADD	4257	0.7609	0.1385	0.58	0.9983	-1.973	0.04854	0.7431	0.99738	0.98672	Imputed	G	0.2108	intergenic	UGGT1;HS6ST1	128968634
12	chr12:91006128:C:A	91006128	A	C	10	2	5	5.333	0.02092	0	A	ADD	4257	1.928	0.2516	1.178	3.157	2.611	0.009041	0.7392	0.99998	0.99933	Imputed	A	0.02584	intergenic	EPYC;KERA	91399905
22	chr22:17341438:A:T	17341438	T	A	5	16	0.3125	5.762	0.01638	1	T	ADD	4257	0.4399	0.3252	0.2325	0.832	-2.525	0.01156	0.6545	0.97483	0.65206	Imputed	T	0.05438	intergenic	CECR3;CECR2	17822328
16	chr16:52720426:G:A	52720426	A	G	37	59	0.6271	5.042	0.02474	0	A	ADD	4257	0.7506	0.1076	0.6079	0.9268	-2.667	0.007656	0.2612	0.9861	0.95205	Imputed	A	0.4245	intergenic	CASC16;LOC105371267	52754338
12	chr12:9102438:T:A	9102438	A	T	47	76	0.6184	6.837	0.008927	0	T	ADD	4257	1.277	0.106	1.037	1.571	2.304	0.02125	0.7534	0.99229	0.97326	Imputed	T	0.4926	intronic	A2M	9255034
12	chr12:9103659:C:T	9103659	T	C	47	76	0.6184	6.837	0.008927	0	C	ADD	4257	1.277	0.106	1.037	1.571	2.304	0.02125	0.7534	0.99228	0.97325	Imputed	C	0.4926	intronic	A2M	9256255
12	chr12:9104112:C:T	9104112	T	C	47	76	0.6184	6.837	0.008927	0	C	ADD	4257	1.277	0.106	1.037	1.571	2.304	0.02125	0.7534	0.99227	0.97319	Imputed	C	0.4926	intronic	A2M	9256708
12	chr12:9108775:C:CA	9108775	CA	C	47	76	0.6184	6.837	0.008927	0	C	ADD	4257	1.277	0.106	1.037	1.571	2.304	0.02125	0.7534	0.99226	0.97317	Imputed	C	0.4926	0		9261371
10	chr10:97644329:C:T	97644329	T	C	45	26	1.731	5.085	0.02414	0	T	ADD	4257	1.396	0.1255	1.092	1.785	2.658	0.007862	0.2554	0.99949	0.99693	Imputed	T	0.1892	intronic	PI4K2A	99404086
14	chr14:34607292:T:C	34607292	T	C	38	18	2.111	7.143	0.007526	0	T	ADD	4257	1.349	0.1338	1.038	1.753	2.238	0.02522	0.1908	0.98517	0.91751	Imputed	T	0.1582	intronic	SNX6	35076498
1	chr1:110428230:G:A	110428230	A	G	55	32	1.719	6.08	0.01367	0	A	ADD	4257	1.312	0.1105	1.057	1.63	2.46	0.0139	0.1835	0.99769	0.99158	Imputed	A	0.2942	intergenic	LAMTOR5-AS1;PROK1	110970852
2	chr2:137084367:G:A	137084367	A	G	14	33	0.4242	7.681	0.005581	0	A	ADD	4257	0.663	0.1939	0.4534	0.9695	-2.119	0.03405	0.2974	0.99214	0.93399	Imputed	A	0.1086	intronic	THSD7B	137841937
2	chr2:137084458:T:C	137084458	C	T	14	33	0.4242	7.681	0.005581	0	C	ADD	4257	0.663	0.1939	0.4534	0.9695	-2.119	0.03405	0.2974	0.99212	0.9338	Imputed	C	0.1086	intronic	THSD7B	137842028
14	chr14:25509118:A:C	25509118	A	C	29	46	0.6304	3.853	0.04965	0	A	ADD	4257	0.668	0.1395	0.5082	0.8781	-2.892	0.003829	0.3836	0.9892	0.94108	Imputed	A	0.2334	intergenic	STXBP6;NOVA1	25978324
15	chr15:61056005:C:T	61056005	T	C	38	63	0.6032	6.188	0.01286	0	T	ADD	4257	0.7581	0.1137	0.6067	0.9473	-2.437	0.01482	0.5145	0.9962	0.98547	Imputed	T	0.352	intronic	RORA	61348204
17	chr17:14442867:C:A	14442867	A	C	35	15	2.333	8	0.004678	0	A	ADD	4257	1.381	0.1577	1.014	1.88	2.046	0.0408	0.07	0.99852	0.98748	Imputed	A	0.1032	intergenic	HS3ST3B1;LOC101928475	14346184
11	chr11:68680339:C:T	68680339	T	C	4	0	NA	4	0.0455	0	T	ADD	4257	2.867	0.3679	1.394	5.896	2.863	0.004196	0.2725	0.99969	0.97933	Imputed	T	0.009514	intergenic	PPP6R3;GAL	68447807
15	chr15:70384171:G:T	70384171	T	G	72	42	1.714	7.895	0.004958	1	T	ADD	4257	1.243	0.105	1.012	1.527	2.069	0.03852	0.6372	0.98909	0.96554	Imputed	T	0.4866	intergenic	TLE3;LINC02205	70676510
6	chr6:48075193:A:G	48075193	G	A	23	40	0.575	4.587	0.03221	0	G	ADD	4257	0.6036	0.1835	0.4213	0.8649	-2.751	0.005942	0.4557	0.99815	0.98413	Imputed	G	0.1319	intergenic	PTCHD4;MUT	48042929
12	chr12:9103758:G:A	9103758	A	G	47	76	0.6184	6.837	0.008927	0	G	ADD	4257	1.276	0.106	1.037	1.571	2.3	0.02145	0.7297	0.99226	0.97318	Imputed	G	0.4927	intronic	A2M	9256354
12	chr12:9108649:A:G	9108649	G	A	47	76	0.6184	6.837	0.008927	0	A	ADD	4257	1.276	0.106	1.037	1.571	2.3	0.02145	0.7297	0.99194	0.97209	Imputed	A	0.4927	intronic	A2M	9261245
12	chr12:9110131:T:G	9110131	G	T	47	76	0.6184	6.837	0.008927	0	T	ADD	4257	1.276	0.106	1.037	1.571	2.3	0.02145	0.7297	0.99226	0.97317	Imputed	T	0.4927	intronic	A2M	9262727
9	chr9:89425067:C:T	89425067	T	C	48	28	1.714	5.263	0.02178	0	T	ADD	4257	1.349	0.1143	1.078	1.688	2.62	0.008793	0.1801	0.99774	0.98963	Imputed	T	0.2409	intronic	SEMA4D	92039982
9	chr9:89022389:G:A	89022389	A	G	41	64	0.6406	5.038	0.0248	0	A	ADD	4257	0.7542	0.1059	0.6128	0.9282	-2.664	0.00773	0.5294	0.99993	0.99973	Genotyped	A	0.4784	intronic	SHC3	91637304
9	chr9:133702009:T:C	133702009	T	C	38	19	2	6.333	0.01185	0	T	ADD	4257	1.397	0.139	1.064	1.834	2.405	0.01618	0.3797	0.97944	0.8866	Imputed	T	0.1359	intronic	SARDH	136567131
11	chr11:8269494:C:T	8269494	T	C	44	23	1.913	6.582	0.0103	0	T	ADD	4257	1.342	0.1249	1.05	1.714	2.353	0.01862	0.4872	0.99619	0.98123	Imputed	T	0.1998	upstream	LMO1	8291041
10	chr10:97637227:T:A	97637227	A	T	45	26	1.731	5.085	0.02414	0	A	ADD	4257	1.395	0.1255	1.091	1.784	2.653	0.007968	0.235	0.9995	0.99702	Imputed	A	0.1893	intergenic	MORN4;PI4K2A	99396984
10	chr10:97638482:T:C	97638482	C	T	45	26	1.731	5.085	0.02414	0	C	ADD	4257	1.395	0.1255	1.091	1.784	2.653	0.007968	0.235	0.99949	0.99696	Imputed	C	0.1893	intergenic	MORN4;PI4K2A	99398239
10	chr10:97640217:GTT:G	97640217	G	GTT	45	26	1.731	5.085	0.02414	0	G	ADD	4257	1.395	0.1255	1.091	1.784	2.653	0.007968	0.235	0.99949	0.99697	Imputed	G	0.1893	upstream	PI4K2A	99399974
10	chr10:97643819:A:G	97643819	G	A	45	26	1.731	5.085	0.02414	0	G	ADD	4257	1.395	0.1255	1.091	1.784	2.653	0.007968	0.235	0.99949	0.99694	Imputed	G	0.1893	intronic	PI4K2A	99403576
10	chr10:97649011:G:C	97649011	C	G	45	26	1.731	5.085	0.02414	0	C	ADD	4257	1.395	0.1255	1.091	1.784	2.653	0.007968	0.235	0.9995	0.99701	Imputed	C	0.1893	intronic	PI4K2A	99408768
1	chr1:161041527:A:G	161041527	A	G	32	50	0.64	3.951	0.04684	0	A	ADD	4257	0.6922	0.1282	0.5384	0.8899	-2.87	0.004108	0.434	0.98916	0.95386	Imputed	A	0.2754	intronic	USF1	161011317
6	chr6:169142774:C:T	169142774	T	C	25	45	0.5556	5.714	0.01683	0	T	ADD	4257	0.6978	0.1423	0.528	0.9223	-2.529	0.01145	0.2804	0.99242	0.95913	Imputed	T	0.2106	intergenic	LOC102724357;LINC01615	169542869
11	chr11:59699619:C:G	59699619	G	C	43	22	1.955	6.785	0.009195	0	G	ADD	4257	1.375	0.1379	1.049	1.802	2.309	0.02096	0.1553	0.98782	0.92969	Imputed	G	0.1434	intergenic	PATL1;OR10V1	59467092
5	chr5:73522887:G:A	73522887	A	G	48	79	0.6076	7.567	0.005945	0	G	ADD	4257	1.25	0.1042	1.019	1.533	2.139	0.03242	0.3783	0.99881	0.99591	Genotyped	G	0.4811	intergenic	BTF3;ANKRA2	72818712
16	chr16:4846729:G:C	4846729	C	G	62	37	1.676	6.313	0.01198	0	C	ADD	4257	1.3	0.109	1.05	1.61	2.407	0.01609	0.6165	0.99615	0.98638	Imputed	C	0.329	intronic	GLYR1	4896730
6	chr6:163646049:G:C	163646049	C	G	43	25	1.72	4.765	0.02905	1	C	ADD	4257	1.404	0.125	1.099	1.794	2.714	0.00665	0.7475	0.99533	0.97364	Imputed	C	0.1803	intergenic	QKI;LOC102724152	164067081
10	chr10:10648101:G:A	10648101	A	G	58	32	1.812	7.511	0.006132	0	A	ADD	4257	1.273	0.1121	1.022	1.585	2.15	0.03153	0.5213	0.9973	0.98818	Imputed	A	0.2698	intronic	CELF2	10690064
17	chr17:75497492:T:C	75497492	C	T	5	0	NA	5	0.02535	0	C	ADD	4257	4.614	0.5732	1.5	14.19	2.668	0.007639	1	0.9989	0.9219	Imputed	C	0.002584	intronic	TMEM94	73493573
4	chr4:4350624:T:C	4350624	T	C	57	33	1.727	6.4	0.01141	0	T	ADD	4257	1.328	0.1187	1.052	1.675	2.387	0.01698	0.2442	0.9881	0.94299	Imputed	T	0.229	intergenic	ZBTB49;NSG1	4352351
4	chr4:4350929:T:C	4350929	T	C	57	33	1.727	6.4	0.01141	0	T	ADD	4257	1.328	0.1187	1.052	1.675	2.387	0.01698	0.2442	0.9881	0.94299	Imputed	T	0.229	intergenic	ZBTB49;NSG1	4352656
2	chr2:137083678:G:A	137083678	A	G	14	33	0.4242	7.681	0.005581	0	A	ADD	4257	0.6642	0.1939	0.4542	0.9712	-2.111	0.0348	0.2626	0.99216	0.93416	Imputed	A	0.1085	intronic	THSD7B	137841248
2	chr2:137088366:C:T	137088366	T	C	14	33	0.4242	7.681	0.005581	0	T	ADD	4257	0.6642	0.1939	0.4542	0.9712	-2.111	0.0348	0.2626	0.99213	0.93386	Imputed	T	0.1085	intronic	THSD7B	137845936
2	chr2:120604354:G:A	120604354	G	A	13	28	0.4643	5.488	0.01915	1	G	ADD	4257	0.5393	0.2402	0.3368	0.8636	-2.571	0.01015	0.8413	0.97729	0.75917	Imputed	G	0.08433	intergenic	LINC01101;GLI2	121361930
20	chr20:56660014:A:G	56660014	G	A	4	0	NA	4	0.0455	1	G	ADD	4257	3.02	0.3868	1.415	6.444	2.857	0.004272	1	0.99744	0.87804	Imputed	G	0.007634	intergenic	TFAP2C;BMP7	55235070
1	chr1:205376289:C:T	205376289	T	C	4	0	NA	4	0.0455	0	T	ADD	4257	3.087	0.3945	1.425	6.69	2.857	0.004274	1	0.99995	0.99682	Imputed	T	0.007165	ncRNA_intronic	LEMD1-AS1	205345417
14	chr14:76582895:T:A	76582895	T	A	36	20	1.8	4.571	0.03251	0	T	ADD	4257	1.408	0.1246	1.103	1.798	2.749	0.005983	0.1233	0.98449	0.91757	Imputed	T	0.1992	intergenic	ESRRB;VASH1	77049238
14	chr14:105152549:C:G	105152549	G	C	24	12	2	4	0.0455	1	G	ADD	4257	1.506	0.1433	1.137	1.994	2.857	0.004279	0.8745	0.99772	0.98259	Imputed	G	0.1143	intronic	JAG2	105618886
6	chr6:48071555:G:A	48071555	A	G	23	40	0.575	4.587	0.03221	0	A	ADD	4257	0.6043	0.1835	0.4218	0.8659	-2.745	0.006053	0.4552	0.99817	0.98436	Imputed	A	0.1318	intergenic	PTCHD4;MUT	48039291
11	chr11:59699910:G:A	59699910	A	G	43	22	1.955	6.785	0.009195	0	A	ADD	4257	1.375	0.1381	1.049	1.802	2.304	0.02121	0.1211	0.98827	0.93326	Imputed	A	0.1435	intergenic	PATL1;OR10V1	59467383
10	chr10:107673440:T:C	107673440	C	T	6	0	NA	6	0.01431	0	C	ADD	4257	2.333	0.3434	1.19	4.573	2.467	0.01363	1	1	0.9999	Genotyped	C	0.01198	intergenic	SORCS1;LINC01435	109433198
14	chr14:105140235:G:C	105140235	C	G	31	17	1.824	4.083	0.04331	0	C	ADD	4257	1.467	0.1349	1.126	1.91	2.84	0.004507	0.1648	0.99674	0.97949	Imputed	C	0.1324	downstream	JAG2	105606572
2	chr2:16390990:G:C	16390990	C	G	32	13	2.462	8.022	0.004621	0	C	ADD	4257	1.331	0.1407	1.01	1.753	2.03	0.04238	0.23	0.9908	0.93767	Imputed	C	0.1381	intergenic	GACAT3;FAM49A	16572258
4	chr4:40241127:G:C	40241127	G	C	13	2	6.5	8.067	0.004509	1	G	ADD	4257	1.538	0.2131	1.013	2.335	2.019	0.04344	0.2777	0.97863	0.71031	Imputed	G	0.04639	intronic	RHOH	40242747
20	chr20:31397890:G:A	31397890	A	G	3	12	0.25	5.4	0.02014	0	A	ADD	4257	0.2707	0.5055	0.1005	0.729	-2.585	0.009728	0.2742	0.99957	0.98112	Imputed	A	0.03606	intergenic	DEFB119;DEFB121	29985693
2	chr2:16374159:G:A	16374159	G	A	70	41	1.707	7.577	0.005913	0	G	ADD	4257	1.254	0.1063	1.018	1.545	2.13	0.03316	0.6313	0.99718	0.98909	Genotyped	G	0.3579	intergenic	GACAT3;FAM49A	16555427
12	chr12:9783315:C:G	9783315	G	C	33	58	0.569	6.868	0.008775	0	G	ADD	4257	0.7456	0.1285	0.5797	0.9592	-2.284	0.02235	0.3309	0.99935	0.99661	Imputed	G	0.2598	intergenic	CD69;KLRF1	9935911
8	chr8:18450169:A:G	18450169	G	A	49	27	1.815	6.368	0.01162	0	G	ADD	4257	1.329	0.119	1.052	1.678	2.389	0.01688	0.6444	0.98674	0.94874	Imputed	G	0.2195	intergenic	NAT2;PSD3	18307679
9	chr9:126648573:G:A	126648573	A	G	11	26	0.4231	6.081	0.01366	0	A	ADD	4257	0.5765	0.225	0.371	0.896	-2.448	0.01436	0.6383	0.99823	0.98196	Imputed	A	0.09114	intronic	LMX1B	129410852
16	chr16:77479570:T:C	77479570	C	T	43	64	0.6719	4.121	0.04234	0	C	ADD	4257	0.7049	0.1235	0.5534	0.898	-2.831	0.004635	0.09148	0.99863	0.99337	Imputed	C	0.3066	intergenic	ADAMTS18;NUDT7	77513467
4	chr4:4348013:G:T	4348013	G	T	57	33	1.727	6.4	0.01141	0	G	ADD	4257	1.327	0.1187	1.051	1.674	2.382	0.0172	0.2442	0.9881	0.94301	Imputed	G	0.2292	intergenic	ZBTB49;NSG1	4349740
4	chr4:4348363:T:C	4348363	T	C	57	33	1.727	6.4	0.01141	0	T	ADD	4257	1.327	0.1187	1.051	1.674	2.382	0.0172	0.2442	0.9881	0.94302	Imputed	T	0.2292	intergenic	ZBTB49;NSG1	4350090
4	chr4:4348383:C:G	4348383	C	G	57	33	1.727	6.4	0.01141	0	C	ADD	4257	1.327	0.1187	1.051	1.674	2.382	0.0172	0.2442	0.9881	0.94302	Imputed	C	0.2292	intergenic	ZBTB49;NSG1	4350110
4	chr4:4348405:G:A	4348405	G	A	57	33	1.727	6.4	0.01141	0	G	ADD	4257	1.327	0.1187	1.051	1.674	2.382	0.0172	0.2442	0.98811	0.94302	Imputed	G	0.2292	intergenic	ZBTB49;NSG1	4350132
4	chr4:4349015:C:T	4349015	C	T	57	33	1.727	6.4	0.01141	0	C	ADD	4257	1.327	0.1187	1.051	1.674	2.382	0.0172	0.2442	0.98811	0.94302	Imputed	C	0.2292	intergenic	ZBTB49;NSG1	4350742
4	chr4:4349230:C:G	4349230	C	G	57	33	1.727	6.4	0.01141	0	C	ADD	4257	1.327	0.1187	1.051	1.674	2.382	0.0172	0.2442	0.9881	0.943	Imputed	C	0.2292	intergenic	ZBTB49;NSG1	4350957
4	chr4:4349256:A:G	4349256	A	G	57	33	1.727	6.4	0.01141	0	A	ADD	4257	1.327	0.1187	1.051	1.674	2.382	0.0172	0.2442	0.98811	0.94303	Imputed	A	0.2292	intergenic	ZBTB49;NSG1	4350983
4	chr4:4349306:G:A	4349306	G	A	57	33	1.727	6.4	0.01141	0	G	ADD	4257	1.327	0.1187	1.051	1.674	2.382	0.0172	0.2442	0.9881	0.94299	Imputed	G	0.2292	intergenic	ZBTB49;NSG1	4351033
4	chr4:4349638:CG:C	4349638	CG	C	57	33	1.727	6.4	0.01141	0	CG	ADD	4257	1.327	0.1187	1.051	1.674	2.382	0.0172	0.2442	0.9881	0.94298	Imputed	CG	0.2292	0		4351365
4	chr4:4349707:T:C	4349707	T	C	57	33	1.727	6.4	0.01141	0	T	ADD	4257	1.327	0.1187	1.051	1.674	2.382	0.0172	0.2442	0.98811	0.94302	Imputed	T	0.2292	intergenic	ZBTB49;NSG1	4351434
4	chr4:4349797:T:G	4349797	T	G	57	33	1.727	6.4	0.01141	0	T	ADD	4257	1.327	0.1187	1.051	1.674	2.382	0.0172	0.2442	0.98809	0.94296	Imputed	T	0.2292	intergenic	ZBTB49;NSG1	4351524
14	chr14:93727533:C:T	93727533	T	C	5	19	0.2632	8.167	0.004267	0	T	ADD	4257	0.6329	0.2293	0.4038	0.992	-1.995	0.04602	1	0.98985	0.87648	Imputed	T	0.08175	intronic	PRIMA1	94193879
17	chr17:68749880:A:C	68749880	C	A	16	31	0.5161	4.787	0.02867	0	C	ADD	4257	0.638	0.1662	0.4606	0.8837	-2.704	0.00686	0.01813	0.99444	0.96082	Imputed	C	0.1609	intergenic	LINC01482;ABCA8	66746021
1	chr1:47444950:G:T	47444950	G	T	8	0	NA	8	0.004678	0	G	ADD	4257	2.259	0.4009	1.03	4.958	2.033	0.04206	0.2468	0.99586	0.84486	Imputed	G	0.008809	intergenic	FOXD2;TRABD2B	47910622
10	chr10:10648107:A:G	10648107	G	A	58	32	1.812	7.511	0.006132	0	G	ADD	4257	1.271	0.112	1.021	1.584	2.143	0.03211	0.4957	0.9973	0.98819	Imputed	G	0.2699	intronic	CELF2	10690070
10	chr10:10648344:C:T	10648344	T	C	58	32	1.812	7.511	0.006132	0	T	ADD	4257	1.271	0.112	1.021	1.584	2.143	0.03211	0.4957	0.99731	0.98825	Imputed	T	0.2699	intronic	CELF2	10690307
10	chr10:97642621:C:A	97642621	A	C	45	26	1.731	5.085	0.02414	0	A	ADD	4257	1.394	0.1255	1.09	1.783	2.645	0.00816	0.235	0.99945	0.9967	Imputed	A	0.1895	intronic	PI4K2A	99402378
6	chr6:48062133:G:A	48062133	A	G	23	40	0.575	4.587	0.03221	0	A	ADD	4257	0.6047	0.1835	0.422	0.8664	-2.741	0.006122	0.4552	0.99884	0.98993	Imputed	A	0.1318	intronic	PTCHD4	48029869
6	chr6:48063384:C:G	48063384	G	C	23	40	0.575	4.587	0.03221	0	G	ADD	4257	0.6047	0.1835	0.422	0.8664	-2.741	0.006122	0.4552	0.99882	0.98975	Imputed	G	0.1318	intronic	PTCHD4	48031120
12	chr12:91036030:AG:A	91036030	A	AG	10	2	5	5.333	0.02092	0	A	ADD	4257	1.921	0.2516	1.174	3.146	2.596	0.009428	0.7406	0.99989	0.99683	Imputed	A	0.02596	intergenic	EPYC;KERA	91429807
6	chr6:48073673:G:A	48073673	A	G	23	40	0.575	4.587	0.03221	0	A	ADD	4257	0.6048	0.1835	0.4221	0.8665	-2.741	0.006124	0.4552	0.99822	0.98462	Imputed	A	0.1318	intergenic	PTCHD4;MUT	48041409
2	chr2:137086288:G:C	137086288	C	G	14	33	0.4242	7.681	0.005581	0	C	ADD	4257	0.665	0.1938	0.4548	0.9724	-2.104	0.03535	0.2616	0.99216	0.93416	Imputed	C	0.1084	intronic	THSD7B	137843858
15	chr15:79985413:C:T	79985413	T	C	4	0	NA	4	0.0455	0	T	ADD	4257	2.556	0.3289	1.341	4.869	2.852	0.004339	1	0.99962	0.98215	Imputed	T	0.01268	intergenic	BCL2A1;ZFAND6	80277755
12	chr12:9107311:T:C	9107311	C	T	47	76	0.6184	6.837	0.008927	0	T	ADD	4257	1.275	0.106	1.035	1.569	2.288	0.02212	0.7062	0.99206	0.97261	Imputed	T	0.4931	intronic	A2M	9259907
1	chr1:117159023:A:T	117159023	T	A	26	12	2.167	5.158	0.02314	0	T	ADD	4257	1.52	0.1592	1.113	2.076	2.63	0.008536	0.03974	0.99758	0.98305	Imputed	T	0.0895	intronic	VTCN1	117701645
14	chr14:25520801:T:A	25520801	T	A	30	48	0.625	4.154	0.04154	0	T	ADD	4257	0.6752	0.1391	0.5141	0.8869	-2.823	0.004765	0.5732	0.98778	0.93602	Imputed	T	0.2353	intergenic	STXBP6;NOVA1	25990007
9	chr9:133699071:C:G	133699071	C	G	37	19	1.947	5.786	0.01616	0	C	ADD	4257	1.41	0.1373	1.078	1.846	2.505	0.01225	0.4264	0.97891	0.88558	Imputed	C	0.1391	intronic	SARDH	136564193
6	chr6:48073716:T:C	48073716	C	T	23	40	0.575	4.587	0.03221	0	C	ADD	4257	0.6049	0.1835	0.4222	0.8667	-2.74	0.006148	0.4552	0.99822	0.98465	Imputed	C	0.1318	intergenic	PTCHD4;MUT	48041452
1	chr1:2300156:A:C	2300156	C	A	8	22	0.3636	6.533	0.01059	0	C	ADD	4257	0.5209	0.2773	0.3025	0.8971	-2.351	0.0187	0.5174	0.99489	0.92505	Imputed	C	0.06378	intronic	SKI	2231595
15	chr15:82016454:A:AG	82016454	A	AG	36	61	0.5902	6.443	0.01114	0	A	ADD	4257	0.7474	0.1229	0.5874	0.9509	-2.37	0.01778	0.6224	0.99325	0.972	Imputed	A	0.2909	intergenic	TMC3-AS1;MEX3B	82308795
14	chr14:76582826:AAATTG:A	76582826	AAATTG	A	36	20	1.8	4.571	0.03251	0	AAATTG	ADD	4257	1.408	0.1246	1.102	1.797	2.743	0.006095	0.1364	0.98433	0.91675	Imputed	AAATTG	0.1994	0		77049169
15	chr15:79103747:C:T	79103747	T	C	29	15	1.933	4.455	0.03481	0	T	ADD	4257	1.513	0.1497	1.128	2.028	2.765	0.005698	0.4897	0.99083	0.92823	Imputed	T	0.103	intergenic	RASGRF1;ANKRD34C-AS1	79396089
16	chr16:85276284:G:A	85276284	G	A	32	51	0.6275	4.349	0.03702	0	G	ADD	4257	0.6984	0.1289	0.5424	0.8991	-2.785	0.005358	0.3713	0.97932	0.91097	Imputed	G	0.2786	intergenic	LINC02139;LINC00311	85309890
12	chr12:41063275:A:G	41063275	G	A	4	0	NA	4	0.0455	0	G	ADD	4257	3.147	0.4022	1.431	6.923	2.851	0.004361	0.1156	0.99991	0.99297	Imputed	G	0.006108	intronic	CNTN1	41457077
15	chr15:85840532:T:C	85840532	C	T	13	28	0.4643	5.488	0.01915	0	C	ADD	4257	0.6034	0.1971	0.41	0.8879	-2.563	0.01037	0.763	0.99992	0.99911	Genotyped	C	0.116	intergenic	MIR548AP;AGBL1	86383763
2	chr2:70528436:C:T	70528436	T	C	4	0	NA	4	0.0455	0	T	ADD	4257	4.96	0.5618	1.649	14.92	2.85	0.004365	1	0.99956	0.96149	Imputed	T	0.002584	intronic	TGFA	70755568
12	chr12:91013087:T:A	91013087	A	T	10	2	5	5.333	0.02092	0	A	ADD	4257	1.92	0.2516	1.173	3.143	2.593	0.009518	0.7406	0.99997	0.99922	Imputed	A	0.02596	intergenic	EPYC;KERA	91406864
12	chr12:91017075:G:A	91017075	A	G	10	2	5	5.333	0.02092	0	A	ADD	4257	1.92	0.2516	1.173	3.143	2.593	0.009518	0.7406	0.99998	0.99933	Imputed	A	0.02596	intergenic	EPYC;KERA	91410852
12	chr12:91020344:TAC:T	91020344	T	TAC	10	2	5	5.333	0.02092	0	T	ADD	4257	1.92	0.2516	1.173	3.143	2.593	0.009518	0.7406	0.99998	0.99933	Imputed	T	0.02596	intergenic	EPYC;KERA	91414121
16	chr16:89218465:A:G	89218465	G	A	10	23	0.4348	5.121	0.02364	0	G	ADD	4257	0.5668	0.2155	0.3715	0.8647	-2.635	0.008424	0.933	0.99793	0.97645	Imputed	G	0.1019	intronic	ZNF778	89284873
9	chr9:103186782:A:G	103186782	A	G	72	49	1.469	4.372	0.03654	0	A	ADD	4257	1.337	0.1044	1.089	1.64	2.778	0.005471	0.3942	0.99541	0.98261	Imputed	A	0.4692	ncRNA_intronic	LINC01492	105949064
15	chr15:82034434:A:C	82034434	A	C	32	52	0.6154	4.762	0.0291	1	A	ADD	4257	0.711	0.1262	0.5552	0.9106	-2.702	0.006893	0.5107	0.99618	0.98163	Imputed	A	0.2804	intergenic	TMC3-AS1;MEX3B	82326775
7	chr7:8628889:G:A	8628889	A	G	71	41	1.732	8.036	0.004586	1	A	ADD	4257	1.251	0.1113	1.006	1.556	2.016	0.04383	0.9385	0.97398	0.8989	Imputed	A	0.2871	intronic	NXPH1	8668519
12	chr12:9106735:T:TA	9106735	TA	T	47	76	0.6184	6.837	0.008927	0	T	ADD	4257	1.274	0.106	1.035	1.568	2.281	0.02257	0.683	0.99181	0.97156	Imputed	T	0.4932	0		9259331
1	chr1:218173709:G:A	218173709	A	G	13	27	0.4815	4.9	0.02686	0	A	ADD	4257	0.563	0.2149	0.3695	0.8578	-2.674	0.007502	0.9328	0.99941	0.99342	Imputed	A	0.1021	intergenic	LINC01653;RRP15	218347051
8	chr8:55956358:T:C	55956358	C	T	33	58	0.569	6.868	0.008775	0	C	ADD	4257	0.7608	0.1202	0.6011	0.963	-2.273	0.023	0.6574	0.99706	0.98743	Imputed	C	0.303	intronic	LYN	56868917
8	chr8:55956896:G:A	55956896	A	G	33	58	0.569	6.868	0.008775	0	A	ADD	4257	0.7608	0.1202	0.6011	0.963	-2.273	0.023	0.6574	0.99713	0.98769	Imputed	A	0.303	intronic	LYN	56869455
11	chr11:59673523:G:A	59673523	A	G	43	22	1.955	6.785	0.009195	0	A	ADD	4257	1.371	0.1379	1.047	1.797	2.291	0.02198	0.1383	0.98874	0.93593	Imputed	A	0.1438	intergenic	PATL1;OR10V1	59440996
6	chr6:18755940:T:C	18755940	C	T	41	67	0.6119	6.259	0.01235	0	C	ADD	4257	0.7724	0.1076	0.6255	0.9538	-2.4	0.01641	0.7272	0.99414	0.98075	Imputed	C	0.4495	intergenic	MIR548A1;LOC101928519	18756171
6	chr6:48089996:G:A	48089996	A	G	23	40	0.575	4.587	0.03221	0	A	ADD	4257	0.606	0.1833	0.4231	0.868	-2.732	0.006299	0.3424	0.99756	0.97956	Imputed	A	0.1317	intergenic	PTCHD4;MUT	48057732
15	chr15:61130809:C:T	61130809	T	C	23	45	0.5111	7.118	0.007633	1	T	ADD	4257	0.7146	0.1516	0.5309	0.9618	-2.217	0.02661	0.6317	0.98749	0.93126	Imputed	T	0.1785	intronic	RORA	61423008
19	chr19:54421649:C:T	54421649	T	C	12	3	4	5.4	0.02014	0	T	ADD	4257	1.865	0.2422	1.16	2.998	2.573	0.01009	1	0.9992	0.98097	Imputed	T	0.02948	intronic	TTYH1	54932823
19	chr19:54422300:A:G	54422300	G	A	12	3	4	5.4	0.02014	0	G	ADD	4257	1.865	0.2422	1.16	2.998	2.573	0.01009	1	0.99921	0.98127	Imputed	G	0.02948	exonic	TTYH1	54933474
14	chr14:61238390:G:T	61238390	T	G	42	66	0.6364	5.333	0.02092	0	T	ADD	4257	0.7463	0.1132	0.5979	0.9317	-2.586	0.009721	0.6378	0.99796	0.99215	Imputed	T	0.3693	intergenic	SLC38A6;TMEM30B	61705108
17	chr17:57401387:A:G	57401387	G	A	10	2	5	5.333	0.02092	0	G	ADD	4257	1.935	0.2554	1.173	3.193	2.585	0.009725	1	0.99984	0.99546	Genotyped	G	0.02607	exonic	MSI2	55478748
3	chr3:16075912:G:A	16075912	A	G	4	0	NA	4	0.0455	0	A	ADD	4257	2.406	0.309	1.313	4.409	2.842	0.004484	0.5012	0.99865	0.93689	Imputed	A	0.01386	intergenic	MIR563;GALNT15	16117419
6	chr6:150687738:C:A	150687738	A	C	17	4	4.25	8.048	0.004556	0	A	ADD	4257	1.411	0.1715	1.008	1.974	2.006	0.04482	0.1451	0.99982	0.99786	Imputed	A	0.08421	intronic	PLEKHG1	151008874
8	chr8:55956526:G:A	55956526	A	G	33	58	0.569	6.868	0.008775	0	A	ADD	4257	0.7613	0.1202	0.6015	0.9636	-2.269	0.02329	0.6572	0.99705	0.98735	Imputed	A	0.3029	intronic	LYN	56869085
17	chr17:75800964:C:T	75800964	T	C	4	0	NA	4	0.0455	0	T	ADD	4257	7.268	0.6981	1.85	28.55	2.841	0.004492	1	0.99991	0.98689	Imputed	T	0.001292	intronic	UNK	73797045
17	chr17:42419266:T:C	42419266	C	T	41	62	0.6613	4.282	0.03853	0	C	ADD	4257	0.717	0.1194	0.5674	0.906	-2.787	0.005322	0.7486	0.99737	0.98922	Imputed	C	0.3249	intronic	CAVIN1	40571284
8	chr8:13867214:A:G	13867214	G	A	37	61	0.6066	5.878	0.01534	0	G	ADD	4257	0.7309	0.1267	0.5701	0.937	-2.473	0.01339	0.4008	0.99358	0.9697	Imputed	G	0.2658	intergenic	LOC102725080;SGCZ	13724723
10	chr10:10802444:T:G	10802444	G	T	45	24	1.875	6.391	0.01147	0	G	ADD	4257	1.335	0.1222	1.051	1.697	2.368	0.01791	0.6923	0.99536	0.9784	Imputed	G	0.2006	intronic	CELF2	10844407
20	chr20:10565081:G:A	10565081	A	G	27	10	2.7	7.811	0.005193	0	A	ADD	4257	1.507	0.1992	1.02	2.226	2.058	0.03956	0.3441	0.99681	0.96454	Imputed	A	0.05344	intronic	SLX4IP	10545729
18	chr18:14264918:T:C	14264918	C	T	23	11	2.091	4.235	0.03959	0	C	ADD	4257	1.569	0.1612	1.144	2.152	2.795	0.005195	0.0558	0.98402	0.83594	Imputed	C	0.09244	intergenic	ANKRD20A5P;CYP4F35P	14264917
9	chr9:135996952:C:A	135996952	A	C	7	21	0.3333	7	0.008151	1	A	ADD	4257	0.5606	0.2587	0.3376	0.9307	-2.238	0.02525	0.5537	0.98928	0.85754	Imputed	A	0.07	intergenic	UBAC1;NACC2	138888798
16	chr16:89178857:C:A	89178857	A	C	12	26	0.4615	5.158	0.02314	0	A	ADD	4257	0.5863	0.2041	0.393	0.8747	-2.616	0.008899	0.5843	0.99758	0.97523	Imputed	A	0.111	intronic	CDH15	89245265
17	chr17:54577542:G:A	54577542	A	G	5	0	NA	5	0.02535	0	A	ADD	4257	2.48	0.3432	1.266	4.859	2.647	0.008125	1	0.99967	0.98585	Imputed	A	0.01175	intergenic	KIF2B;TOM1L1	52654903
11	chr11:72467063:C:T	72467063	T	C	4	0	NA	4	0.0455	0	T	ADD	4257	4.125	0.4994	1.55	10.98	2.837	0.004549	1	0.9994	0.94972	Imputed	T	0.003759	intergenic	CLPB;LINC01537	72178107
15	chr15:70401474:T:C	70401474	C	T	75	44	1.705	8.076	0.004486	0	C	ADD	4257	1.23	0.1038	1.003	1.507	1.993	0.04626	0.6368	0.99504	0.98222	Imputed	C	0.4807	intergenic	TLE3;LINC02205	70693813
14	chr14:25514489:A:AG	25514489	A	AG	29	46	0.6304	3.853	0.04965	0	A	ADD	4257	0.6709	0.1394	0.5106	0.8816	-2.864	0.004184	0.3592	0.98889	0.93976	Imputed	A	0.2327	intergenic	STXBP6;NOVA1	25983695
11	chr11:134531860:A:T	134531860	T	A	61	36	1.694	6.443	0.01114	1	T	ADD	4257	1.286	0.107	1.043	1.587	2.352	0.01867	0.09172	0.96362	0.87815	Imputed	T	0.3136	intergenic	LOC283177;LOC100507548	134401754
15	chr15:79109006:T:TC	79109006	TC	T	28	14	2	4.667	0.03075	0	TC	ADD	4257	1.504	0.1508	1.119	2.021	2.708	0.006775	0.6613	0.99085	0.92683	Imputed	TC	0.1015	0		79401348
16	chr16:89163190:G:A	89163190	A	G	15	30	0.5	5	0.02535	0	A	ADD	4257	0.5974	0.1949	0.4077	0.8754	-2.643	0.008229	0.3085	0.99922	0.99163	Imputed	A	0.1207	ncRNA_exonic	LINC00304	89229598
21	chr21:42767059:C:T	42767059	T	C	58	35	1.657	5.688	0.01708	1	T	ADD	4257	1.304	0.1058	1.059	1.604	2.506	0.01222	0.867	0.98266	0.94171	Imputed	T	0.3782	intronic	PDE9A	44187169
19	chr19:55856705:A:G	55856705	G	A	25	43	0.5814	4.765	0.02905	2	G	ADD	4257	0.6343	0.1694	0.4551	0.884	-2.688	0.007194	0.4374	0.97656	0.85785	Imputed	G	0.1533	intronic	NLRP4	56368071
21	chr21:43839557:T:C	43839557	C	T	46	76	0.6053	7.377	0.006606	0	C	ADD	4257	0.7928	0.108	0.6416	0.9798	-2.149	0.03164	0.09664	0.99616	0.98657	Imputed	C	0.4029	intergenic	AATBC;AGPAT3	45259438
1	chr1:2040432:T:A	2040432	A	T	6	20	0.3	7.538	0.00604	3	A	ADD	4257	0.6103	0.2337	0.386	0.9649	-2.113	0.03461	0.3394	0.99295	0.89424	Imputed	A	0.07916	intergenic	GABRD;LOC105378591	1971871
11	chr11:68679642:C:T	68679642	T	C	4	0	NA	4	0.0455	0	T	ADD	4257	2.84	0.3683	1.38	5.847	2.834	0.004595	0.279	0.99966	0.97731	Imputed	T	0.009631	intergenic	PPP6R3;GAL	68447110
11	chr11:68680151:C:T	68680151	T	C	4	0	NA	4	0.0455	0	T	ADD	4257	2.84	0.3683	1.38	5.847	2.834	0.004595	0.279	0.99966	0.97771	Imputed	T	0.009631	intergenic	PPP6R3;GAL	68447619
6	chr6:48065431:A:C	48065431	C	A	23	40	0.575	4.587	0.03221	0	C	ADD	4257	0.6068	0.1836	0.4234	0.8695	-2.722	0.006495	0.4958	0.99883	0.98989	Imputed	C	0.1313	intronic	PTCHD4	48033167
6	chr6:48065890:G:C	48065890	C	G	23	40	0.575	4.587	0.03221	0	C	ADD	4257	0.6068	0.1836	0.4234	0.8695	-2.722	0.006495	0.4958	0.99883	0.98989	Imputed	C	0.1313	intronic	PTCHD4	48033626
16	chr16:85276574:A:C	85276574	A	C	33	54	0.6111	5.069	0.02436	0	A	ADD	4257	0.7119	0.1293	0.5525	0.9172	-2.628	0.00859	0.197	0.99925	0.99683	Genotyped	A	0.276	intergenic	LINC02139;LINC00311	85310180
4	chr4:56054629:A:C	56054629	C	A	16	31	0.5161	4.787	0.02867	0	C	ADD	4257	0.5881	0.1979	0.3991	0.8667	-2.683	0.007299	0.06031	0.99565	0.96068	Imputed	C	0.1166	intergenic	CEP135;MIR7641-2	56920795
6	chr6:169139676:C:T	169139676	T	C	25	44	0.5682	5.232	0.02218	0	T	ADD	4257	0.6893	0.1434	0.5204	0.9129	-2.595	0.009451	0.1716	0.9929	0.96114	Imputed	T	0.2093	intergenic	LOC102724357;LINC01615	169539771
16	chr16:52680229:A:G	52680229	G	A	40	60	0.6667	4	0.0455	0	G	ADD	4257	0.7349	0.1088	0.5938	0.9094	-2.833	0.004615	0.08509	0.99282	0.97224	Imputed	G	0.4058	intergenic	CASC16;LOC105371267	52714141
16	chr16:52681497:A:G	52681497	G	A	40	60	0.6667	4	0.0455	0	G	ADD	4257	0.7349	0.1088	0.5938	0.9094	-2.833	0.004615	0.08509	0.99287	0.97243	Imputed	G	0.4058	intergenic	CASC16;LOC105371267	52715409
1	chr1:3594069:C:A	3594069	A	C	26	46	0.5652	5.556	0.01842	2	A	ADD	4257	0.6708	0.1578	0.4924	0.914	-2.53	0.01141	0.5809	0.97726	0.87372	Imputed	A	0.1703	intronic	MEGF6	3510633
6	chr6:48078978:G:C	48078978	C	G	23	40	0.575	4.587	0.03221	0	C	ADD	4257	0.6071	0.1834	0.4238	0.8698	-2.72	0.006526	0.4142	0.99827	0.98512	Imputed	C	0.1314	intergenic	PTCHD4;MUT	48046714
6	chr6:48079248:A:T	48079248	T	A	23	40	0.575	4.587	0.03221	0	T	ADD	4257	0.6071	0.1834	0.4238	0.8698	-2.72	0.006526	0.4142	0.99827	0.98506	Imputed	T	0.1314	intergenic	PTCHD4;MUT	48046984
6	chr6:48075096:G:A	48075096	A	G	23	40	0.575	4.587	0.03221	0	A	ADD	4257	0.6072	0.1834	0.4238	0.8699	-2.72	0.00653	0.4142	0.99826	0.98504	Imputed	A	0.1314	intergenic	PTCHD4;MUT	48042832
11	chr11:46254943:A:G	46254943	G	A	12	4	3	4	0.0455	0	G	ADD	4257	1.899	0.2265	1.218	2.961	2.832	0.004626	0.2395	0.99766	0.95844	Imputed	G	0.03582	intergenic	LOC101928894;CREB3L1	46276494
18	chr18:29421432:G:A	29421432	A	G	8	1	8	5.444	0.01963	0	A	ADD	4257	1.864	0.2441	1.155	3.008	2.551	0.01073	0.5853	0.99987	0.99651	Imputed	A	0.03077	intergenic	CDH2;MIR302F	27001397
18	chr18:29425581:A:C	29425581	C	A	8	1	8	5.444	0.01963	0	C	ADD	4257	1.864	0.2441	1.155	3.008	2.551	0.01073	0.5853	0.99981	0.99511	Imputed	C	0.03077	intergenic	CDH2;MIR302F	27005546
18	chr18:29427144:C:T	29427144	T	C	8	1	8	5.444	0.01963	0	T	ADD	4257	1.864	0.2441	1.155	3.008	2.551	0.01073	0.5853	0.99987	0.99663	Imputed	T	0.03077	intergenic	CDH2;MIR302F	27007109
10	chr10:69868310:TGGC:T	69868310	T	TGGC	6	0	NA	6	0.01431	0	T	ADD	4257	1.899	0.263	1.134	3.18	2.439	0.01472	0.7266	0.99833	0.95416	Imputed	T	0.02443	intronic	COL13A1	71628066
3	chr3:132892606:A:G	132892606	G	A	22	9	2.444	5.452	0.01955	0	G	ADD	4257	1.633	0.1923	1.12	2.38	2.55	0.01078	0.2644	0.99977	0.99655	Imputed	G	0.05368	intergenic	NPHP3-AS1;TMEM108	132611450
20	chr20:44001719:A:G	44001719	A	G	31	57	0.5439	7.682	0.005578	0	A	ADD	4257	0.7828	0.1179	0.6214	0.9863	-2.077	0.03779	0.3066	0.97536	0.89573	Imputed	A	0.311	intronic	TOX2	42630359
11	chr11:17632839:A:C	17632839	C	A	40	23	1.739	4.587	0.03221	0	C	ADD	4257	1.418	0.1284	1.102	1.824	2.719	0.006552	0.6019	0.99291	0.96623	Imputed	C	0.1635	intronic	OTOG	17654386
6	chr6:48082766:A:G	48082766	G	A	23	40	0.575	4.587	0.03221	0	G	ADD	4257	0.6073	0.1834	0.4239	0.8701	-2.719	0.006555	0.4142	0.99768	0.98064	Imputed	G	0.1314	intergenic	PTCHD4;MUT	48050502
6	chr6:48069661:TGTGTGC:T	48069661	T	TGTGTGC	23	40	0.575	4.587	0.03221	0	T	ADD	4257	0.6072	0.1835	0.4237	0.8701	-2.718	0.006561	0.4958	0.99873	0.98898	Imputed	T	0.1313	upstream	PTCHD4	48037397
1	chr1:117159766:T:A	117159766	A	T	26	12	2.167	5.158	0.02314	0	A	ADD	4257	1.515	0.1595	1.109	2.071	2.606	0.009155	0.05077	0.99759	0.9831	Imputed	A	0.08997	intronic	VTCN1	117702388
22	chr22:33239294:C:T	33239294	C	T	1	10	0.1	7.364	0.006656	0	C	ADD	4257	0.4373	0.3853	0.2055	0.9307	-2.146	0.03184	0.5473	0.98807	0.64617	Imputed	C	0.03993	intergenic	LINC01640;LARGE1	33635280
6	chr6:48071698:C:G	48071698	G	C	23	40	0.575	4.587	0.03221	0	G	ADD	4257	0.6073	0.1835	0.4238	0.8702	-2.717	0.006584	0.4958	0.99827	0.98512	Imputed	G	0.1313	intergenic	PTCHD4;MUT	48039434
6	chr6:48076068:T:G	48076068	G	T	23	40	0.575	4.587	0.03221	0	G	ADD	4257	0.6073	0.1835	0.4238	0.8702	-2.717	0.006584	0.4958	0.99828	0.98516	Imputed	G	0.1313	intergenic	PTCHD4;MUT	48043804
22	chr22:17344343:CA:C	17344343	C	CA	5	15	0.3333	5	0.02535	2	C	ADD	4257	0.4061	0.3417	0.2079	0.7935	-2.637	0.008367	0.761	0.97483	0.6259	Imputed	C	0.05321	intergenic	CECR3;CECR2	17825233
14	chr14:65042901:A:G	65042901	G	A	5	0	NA	5	0.02535	0	G	ADD	4257	2.219	0.3023	1.227	4.013	2.637	0.008375	0.1636	0.99916	0.96483	Imputed	G	0.01421	intronic	CHURC1-FNTB;FNTB;MAX	65509619
20	chr20:20869939:C:A	20869939	C	A	68	45	1.511	4.681	0.03049	0	C	ADD	4257	1.334	0.1068	1.082	1.645	2.698	0.00697	0.01631	0.97133	0.91347	Imputed	C	0.4132	intergenic	RALGAPA2;LINC00237	20850582
16	chr16:52680036:C:A	52680036	A	C	40	60	0.6667	4	0.0455	0	A	ADD	4257	0.7353	0.1087	0.5941	0.9099	-2.828	0.004681	0.0849	0.99342	0.97388	Imputed	A	0.4057	intergenic	CASC16;LOC105371267	52713948
6	chr6:48061994:T:A	48061994	A	T	23	40	0.575	4.587	0.03221	0	A	ADD	4257	0.6075	0.1836	0.4239	0.8705	-2.716	0.006618	0.454	0.99883	0.98989	Imputed	A	0.1312	intronic	PTCHD4	48029730
6	chr6:48061995:A:C	48061995	C	A	23	40	0.575	4.587	0.03221	0	C	ADD	4257	0.6075	0.1836	0.4239	0.8705	-2.716	0.006618	0.454	0.99883	0.98989	Imputed	C	0.1312	intronic	PTCHD4	48029731
6	chr6:48062004:ATGTC:A	48062004	A	ATGTC	23	40	0.575	4.587	0.03221	0	A	ADD	4257	0.6075	0.1836	0.4239	0.8705	-2.716	0.006618	0.454	0.99883	0.98987	Imputed	A	0.1312	intronic	PTCHD4	48029740
6	chr6:48064083:G:T	48064083	T	G	23	40	0.575	4.587	0.03221	0	T	ADD	4257	0.6075	0.1836	0.4239	0.8705	-2.716	0.006618	0.454	0.99883	0.98989	Imputed	T	0.1312	intronic	PTCHD4	48031819
6	chr6:48081990:T:C	48081990	C	T	23	40	0.575	4.587	0.03221	0	C	ADD	4257	0.6078	0.1834	0.4243	0.8708	-2.714	0.006646	0.4137	0.99767	0.98053	Imputed	C	0.1313	intergenic	PTCHD4;MUT	48049726
7	chr7:148605420:A:G	148605420	G	A	25	46	0.5435	6.211	0.01269	2	G	ADD	4257	0.7162	0.1397	0.5447	0.9418	-2.39	0.01687	0.381	0.99056	0.95206	Imputed	G	0.2152	intronic	C7orf33	148302512
16	chr16:79220275:G:A	79220275	G	A	58	35	1.657	5.688	0.01708	1	G	ADD	4257	1.302	0.1058	1.058	1.603	2.496	0.01255	0.9238	0.99459	0.98234	Imputed	G	0.4427	intergenic	WWOX;MAF	79254172
7	chr7:65317513:T:C	65317513	T	C	46	74	0.6216	6.533	0.01059	1	T	ADD	4257	0.784	0.1048	0.6383	0.9628	-2.322	0.02026	0.2432	0.9965	0.98756	Imputed	T	0.4654	intergenic	INTS4P1;ZNF92	64782426
18	chr18:29402772:A:T	29402772	T	A	8	1	8	5.444	0.01963	0	T	ADD	4257	1.854	0.2426	1.152	2.983	2.545	0.01093	1	0.99991	0.99747	Imputed	T	0.03077	intergenic	CDH2;MIR302F	26982737
4	chr4:40221373:C:T	40221373	C	T	12	2	6	7.143	0.007526	0	C	ADD	4257	1.74	0.2529	1.06	2.856	2.189	0.02856	0.7698	0.98134	0.68247	Imputed	C	0.02819	intronic	RHOH	40222993
9	chr9:80438682:T:C	80438682	C	T	13	2	6.5	8.067	0.004509	0	C	ADD	4257	1.594	0.2357	1.005	2.531	1.979	0.04778	0.8194	0.99956	0.99122	Imputed	C	0.03688	intergenic	LINC01507;TLE1	83053597
8	chr8:15933895:G:T	15933895	T	G	46	73	0.6301	6.126	0.01332	0	G	ADD	4257	1.292	0.1066	1.049	1.592	2.405	0.01618	0.1575	0.99871	0.9951	Imputed	G	0.4988	intergenic	TUSC3;MSR1	15791404
11	chr11:88362266:G:C	88362266	G	C	28	47	0.5957	4.813	0.02824	0	G	ADD	4257	0.6687	0.1508	0.4976	0.8987	-2.668	0.007636	0.479	0.99226	0.95283	Imputed	G	0.1896	intergenic	CTSC;GRM5-AS1	88095434
17	chr17:42430278:T:C	42430278	C	T	40	61	0.6557	4.366	0.03666	0	C	ADD	4257	0.7202	0.1192	0.5702	0.9097	-2.754	0.005893	0.9431	0.99989	0.99949	Genotyped	C	0.3241	intergenic	CAVIN1;ATP6V0A1	40582296
17	chr17:42431403:A:G	42431403	G	A	40	61	0.6557	4.366	0.03666	0	G	ADD	4257	0.7202	0.1192	0.5702	0.9097	-2.754	0.005893	0.9431	0.99806	0.9915	Imputed	G	0.3241	intergenic	CAVIN1;ATP6V0A1	40583421
6	chr6:48080359:G:A	48080359	A	G	23	40	0.575	4.587	0.03221	0	A	ADD	4257	0.6082	0.1834	0.4246	0.8714	-2.711	0.006713	0.3763	0.99826	0.98507	Imputed	A	0.1312	intergenic	PTCHD4;MUT	48048095
8	chr8:13458192:A:T	13458192	T	A	8	1	8	5.444	0.01963	0	T	ADD	4257	2.212	0.3123	1.199	4.079	2.542	0.01103	0.5405	0.99473	0.86041	Imputed	T	0.01456	intronic	DLC1	13315701
15	chr15:42054534:T:C	42054534	C	T	4	0	NA	4	0.0455	0	C	ADD	4257	4.07	0.4973	1.536	10.79	2.823	0.00476	1	0.99903	0.92295	Imputed	C	0.003759	intergenic	PLA2G4E;PLA2G4D	42346732
15	chr15:79108666:G:A	79108666	A	G	28	14	2	4.667	0.03075	0	A	ADD	4257	1.502	0.1509	1.117	2.018	2.695	0.007044	0.6006	0.99084	0.92679	Imputed	A	0.1017	intergenic	RASGRF1;ANKRD34C-AS1	79401008
15	chr15:79108728:A:G	79108728	G	A	28	14	2	4.667	0.03075	0	G	ADD	4257	1.502	0.1509	1.117	2.018	2.695	0.007044	0.6006	0.99085	0.92681	Imputed	G	0.1017	intergenic	RASGRF1;ANKRD34C-AS1	79401070
21	chr21:43839444:C:G	43839444	G	C	46	75	0.6133	6.95	0.00838	0	G	ADD	4257	0.7842	0.1091	0.6333	0.9712	-2.228	0.02587	0.1581	0.9961	0.98637	Imputed	G	0.3934	intergenic	AATBC;AGPAT3	45259325
6	chr6:48083115:C:T	48083115	T	C	23	40	0.575	4.587	0.03221	0	T	ADD	4257	0.6084	0.1834	0.4247	0.8716	-2.709	0.006743	0.3763	0.99768	0.98061	Imputed	T	0.1312	intergenic	PTCHD4;MUT	48050851
6	chr6:48086657:G:A	48086657	A	G	23	40	0.575	4.587	0.03221	0	A	ADD	4257	0.6084	0.1834	0.4247	0.8716	-2.709	0.006743	0.3763	0.99767	0.98052	Imputed	A	0.1312	intergenic	PTCHD4;MUT	48054393
6	chr6:48089539:A:G	48089539	G	A	23	40	0.575	4.587	0.03221	0	G	ADD	4257	0.6084	0.1834	0.4247	0.8716	-2.709	0.006743	0.3763	0.99767	0.98057	Imputed	G	0.1312	intergenic	PTCHD4;MUT	48057275
6	chr6:48089563:T:C	48089563	C	T	23	40	0.575	4.587	0.03221	0	C	ADD	4257	0.6084	0.1834	0.4247	0.8716	-2.709	0.006743	0.3763	0.99767	0.98055	Imputed	C	0.1312	intergenic	PTCHD4;MUT	48057299
6	chr6:48090198:A:G	48090198	G	A	23	40	0.575	4.587	0.03221	0	G	ADD	4257	0.6084	0.1834	0.4247	0.8716	-2.709	0.006743	0.3763	0.99765	0.98032	Imputed	G	0.1312	intergenic	PTCHD4;MUT	48057934
6	chr6:48059112:T:C	48059112	C	T	23	40	0.575	4.587	0.03221	0	C	ADD	4257	0.6082	0.1835	0.4245	0.8715	-2.709	0.006746	0.4533	0.99883	0.98988	Imputed	C	0.1311	intronic	PTCHD4	48026848
6	chr6:48059163:C:G	48059163	G	C	23	40	0.575	4.587	0.03221	0	G	ADD	4257	0.6082	0.1835	0.4245	0.8715	-2.709	0.006746	0.4533	0.99883	0.98987	Imputed	G	0.1311	intronic	PTCHD4	48026899
6	chr6:48075810:C:G	48075810	G	C	23	40	0.575	4.587	0.03221	0	G	ADD	4257	0.6084	0.1835	0.4246	0.8718	-2.708	0.006772	0.4533	0.99827	0.98513	Imputed	G	0.1311	intergenic	PTCHD4;MUT	48043546
7	chr7:122671889:A:G	122671889	A	G	33	54	0.6111	5.069	0.02436	0	A	ADD	4257	0.7215	0.1249	0.5648	0.9216	-2.614	0.008957	0.5693	0.99085	0.96229	Imputed	A	0.2896	intronic	CADPS2	122311943
2	chr2:74294218:T:C	74294218	C	T	5	15	0.3333	5	0.02535	0	C	ADD	4257	0.4243	0.3263	0.2238	0.8044	-2.627	0.008617	0.1193	0.99934	0.98953	Imputed	C	0.05814	intronic	SLC4A5	74521345
22	chr22:43094869:G:A	43094869	A	G	18	36	0.5	6	0.01431	0	A	ADD	4257	0.6482	0.1787	0.4567	0.9201	-2.426	0.01528	0.01168	0.99411	0.95809	Imputed	A	0.1362	intergenic	TTLL1;BIK	43490875
15	chr15:79743228:G:A	79743228	A	G	53	33	1.606	4.651	0.03103	0	A	ADD	4257	1.341	0.1088	1.083	1.659	2.694	0.00706	0.582	0.99788	0.99183	Imputed	A	0.3125	intergenic	KIAA1024;MTHFS	80035570
9	chr9:133703719:T:C	133703719	T	C	26	13	2	4.333	0.03737	1	T	ADD	4257	1.576	0.165	1.14	2.177	2.755	0.005868	0.3781	0.98198	0.85918	Imputed	T	0.07869	intronic	SARDH	136568841
10	chr10:97631529:G:A	97631529	A	G	45	26	1.731	5.085	0.02414	0	A	ADD	4257	1.388	0.1258	1.085	1.777	2.608	0.009099	0.1644	0.9988	0.99411	Imputed	A	0.1902	intronic	MORN4	99391286
11	chr11:88349739:T:A	88349739	T	A	27	47	0.5745	5.405	0.02007	0	T	ADD	4257	0.685	0.1487	0.5119	0.9168	-2.544	0.01095	0.5823	0.9918	0.95172	Imputed	T	0.1925	intergenic	CTSC;GRM5-AS1	88082907
12	chr12:9785883:G:A	9785883	A	G	33	59	0.5593	7.348	0.006714	0	A	ADD	4257	0.7578	0.1299	0.5874	0.9776	-2.134	0.03283	0.4261	0.9992	0.99596	Imputed	A	0.2469	intergenic	CD69;KLRF1	9938479
7	chr7:97680878:T:G	97680878	G	T	4	0	NA	4	0.0455	0	G	ADD	4257	2.67	0.3486	1.348	5.287	2.817	0.004852	0.2468	0.99957	0.97182	Imputed	G	0.009044	intergenic	SDHAF3;TAC1	97310190
6	chr6:152922347:T:C	152922347	C	T	28	50	0.56	6.205	0.01274	0	C	ADD	4257	0.7362	0.1287	0.572	0.9474	-2.38	0.01733	0.3131	0.9946	0.97732	Imputed	C	0.2625	intergenic	VIP;FBXO5	153243482
16	chr16:52681257:A:G	52681257	G	A	40	60	0.6667	4	0.0455	0	G	ADD	4257	0.7362	0.1087	0.5949	0.9111	-2.817	0.004853	0.06868	0.99292	0.9726	Imputed	G	0.4053	intergenic	CASC16;LOC105371267	52715169
15	chr15:79109748:C:A	79109748	A	C	27	14	1.929	4.122	0.04233	0	A	ADD	4257	1.532	0.1528	1.136	2.068	2.793	0.005219	0.5788	0.99125	0.92572	Imputed	A	0.09561	intergenic	RASGRF1;ANKRD34C-AS1	79402090
18	chr18:29429876:G:A	29429876	A	G	8	1	8	5.444	0.01963	0	A	ADD	4257	1.886	0.2504	1.155	3.082	2.535	0.01126	0.7703	0.99964	0.99325	Imputed	A	0.02866	intergenic	CDH2;MIR302F	27009841
6	chr6:48642154:C:T	48642154	T	C	19	36	0.5278	5.255	0.02189	0	T	ADD	4257	0.627	0.1816	0.4392	0.895	-2.571	0.01014	0.4648	0.99916	0.99369	Imputed	T	0.1345	intergenic	PTCHD4;MUT	48609890
20	chr20:41575105:A:G	41575105	G	A	4	0	NA	4	0.0455	0	G	ADD	4257	6.667	0.674	1.779	24.98	2.815	0.00488	1	0.99959	0.96125	Imputed	G	0.001409	intronic	CHD6	40203744
1	chr1:3558519:C:T	3558519	T	C	36	59	0.6102	5.568	0.01829	0	T	ADD	4257	0.7408	0.1196	0.586	0.9366	-2.508	0.01214	0.3205	0.98972	0.95836	Imputed	T	0.3062	intronic	MEGF6	3475083
15	chr15:82028490:G:A	82028490	G	A	33	55	0.6	5.5	0.01902	0	G	ADD	4257	0.7299	0.1249	0.5714	0.9323	-2.522	0.01168	0.3568	0.99615	0.98179	Imputed	G	0.2841	intergenic	TMC3-AS1;MEX3B	82320831
2	chr2:105798374:CTTCT:C	105798374	C	CTTCT	10	1	10	7.364	0.006656	0	C	ADD	4257	2.376	0.4068	1.07	5.273	2.127	0.0334	1	0.99938	0.97898	Imputed	C	0.008339	intronic	NCK2	106414831
2	chr2:105799318:T:A	105799318	A	T	10	1	10	7.364	0.006656	0	A	ADD	4257	2.376	0.4068	1.07	5.273	2.127	0.0334	1	0.99938	0.97899	Imputed	A	0.008339	intronic	NCK2	106415775
15	chr15:82025904:A:G	82025904	A	G	33	55	0.6	5.5	0.01902	0	A	ADD	4257	0.7298	0.1249	0.5713	0.9323	-2.521	0.01169	0.3182	0.99618	0.98194	Imputed	A	0.2841	intergenic	TMC3-AS1;MEX3B	82318245
10	chr10:97631714:G:T	97631714	T	G	45	26	1.731	5.085	0.02414	0	T	ADD	4257	1.388	0.1258	1.084	1.776	2.604	0.009219	0.1498	0.9988	0.99416	Imputed	T	0.1903	intronic	MORN4	99391471
2	chr2:10526909:G:T	10526909	T	G	26	49	0.5306	7.053	0.007912	3	T	ADD	4257	0.7462	0.1334	0.5745	0.9691	-2.195	0.02816	0.06732	0.96852	0.86989	Imputed	T	0.2425	intergenic	LOC101929715;NOL10	10667035
18	chr18:75545429:A:T	75545429	T	A	5	0	NA	5	0.02535	0	T	ADD	4257	2.11	0.285	1.207	3.688	2.62	0.008791	0.3451	0.99967	0.98734	Imputed	T	0.01832	intergenic	SMIM21;LINC01898	73257384
11	chr11:88368079:G:A	88368079	G	A	28	47	0.5957	4.813	0.02824	0	G	ADD	4257	0.6702	0.1507	0.4988	0.9005	-2.656	0.007914	0.3897	0.99223	0.95267	Imputed	G	0.1893	intergenic	CTSC;GRM5-AS1	88101247
16	chr16:52678231:A:G	52678231	G	A	40	60	0.6667	4	0.0455	0	G	ADD	4257	0.7366	0.1087	0.5953	0.9115	-2.812	0.004923	0.0639	0.99351	0.97423	Imputed	G	0.4052	intergenic	CASC16;LOC105371267	52712143
10	chr10:124466947:AC:A	124466947	AC	A	48	72	0.6667	4.8	0.02846	2	AC	ADD	4257	0.7527	0.1069	0.6104	0.9282	-2.657	0.007875	0.5287	0.95098	0.85307	Imputed	AC	0.47	0		126155516
11	chr11:88353103:G:A	88353103	G	A	28	47	0.5957	4.813	0.02824	0	G	ADD	4257	0.672	0.1497	0.5011	0.9012	-2.655	0.007937	0.5481	0.99256	0.95449	Imputed	G	0.1922	intergenic	CTSC;GRM5-AS1	88086271
6	chr6:48087827:G:A	48087827	A	G	23	40	0.575	4.587	0.03221	0	A	ADD	4257	0.6097	0.1834	0.4256	0.8733	-2.699	0.006961	0.3749	0.9976	0.98026	Imputed	A	0.131	intergenic	PTCHD4;MUT	48055563
5	chr5:72494256:G:T	72494256	T	G	7	0	NA	7	0.008151	0	T	ADD	4257	2.121	0.3412	1.087	4.14	2.204	0.02754	1	0.99991	0.99473	Imputed	T	0.01304	intronic	ZNF366	71790083
7	chr7:154140467:T:G	154140467	T	G	39	65	0.6	6.5	0.01079	3	T	ADD	4257	0.7839	0.1053	0.6377	0.9637	-2.311	0.02082	0.6371	0.95579	0.85986	Imputed	T	0.4796	intronic	DPP6	153837552
16	chr16:20092831:A:C	20092831	C	A	4	0	NA	4	0.0455	0	C	ADD	4257	2.955	0.3855	1.388	6.29	2.811	0.004938	1	0.99959	0.96951	Imputed	C	0.007987	intergenic	GPR139;GP2	20104153
6	chr6:41936060:C:A	41936060	A	C	8	1	8	5.444	0.01963	0	A	ADD	4257	2.192	0.3103	1.193	4.026	2.529	0.01145	0.5786	0.99999	0.9997	Genotyped	A	0.01527	exonic	CCND3	41903798
10	chr10:10792802:C:T	10792802	T	C	35	54	0.6481	4.056	0.04401	0	T	ADD	4257	0.6632	0.1467	0.4975	0.8841	-2.8	0.005117	0.6993	0.99994	0.99962	Genotyped	T	0.2026	ncRNA_intronic	SFTA1P	10834765
10	chr10:10792940:C:T	10792940	T	C	35	54	0.6481	4.056	0.04401	0	T	ADD	4257	0.6632	0.1467	0.4975	0.8841	-2.8	0.005117	0.6993	0.99893	0.99355	Imputed	T	0.2026	ncRNA_intronic	SFTA1P	10834903
10	chr10:10794121:C:T	10794121	T	C	35	54	0.6481	4.056	0.04401	0	T	ADD	4257	0.6632	0.1467	0.4975	0.8841	-2.8	0.005117	0.6993	0.99889	0.99338	Imputed	T	0.2026	ncRNA_intronic	SFTA1P	10836084
11	chr11:88356023:G:T	88356023	G	T	28	47	0.5957	4.813	0.02824	0	G	ADD	4257	0.6722	0.1498	0.5012	0.9016	-2.652	0.008013	0.6165	0.99255	0.95444	Imputed	G	0.192	intergenic	CTSC;GRM5-AS1	88089191
11	chr11:111012880:T:A	111012880	T	A	43	71	0.6056	6.877	0.00873	0	T	ADD	4257	0.7801	0.1115	0.6269	0.9707	-2.227	0.02595	0.6424	0.99323	0.97359	Imputed	T	0.3818	intergenic	ARHGAP20;C11orf53	110883604
10	chr10:97627395:C:T	97627395	T	C	45	26	1.731	5.085	0.02414	0	T	ADD	4257	1.387	0.1259	1.083	1.774	2.597	0.009408	0.1498	0.99876	0.99389	Imputed	T	0.1904	intronic	MORN4	99387152
2	chr2:195852104:A:T	195852104	T	A	6	0	NA	6	0.01431	0	T	ADD	4257	2.649	0.404	1.2	5.848	2.412	0.01588	0.1464	0.99997	0.99747	Imputed	T	0.006812	intronic	DNAH7	196716828
2	chr2:195870914:G:C	195870914	C	G	6	0	NA	6	0.01431	0	C	ADD	4257	2.649	0.404	1.2	5.848	2.412	0.01588	0.1464	0.99997	0.99743	Imputed	C	0.006812	intronic	DNAH7	196735638
11	chr11:111011040:A:T	111011040	A	T	43	71	0.6056	6.877	0.00873	0	A	ADD	4257	0.7803	0.1115	0.6271	0.9708	-2.226	0.02604	0.6906	0.99304	0.97315	Imputed	A	0.3818	intergenic	ARHGAP20;C11orf53	110881764
11	chr11:111011229:CT:C	111011229	CT	C	43	71	0.6056	6.877	0.00873	0	CT	ADD	4257	0.7803	0.1115	0.6271	0.9708	-2.226	0.02604	0.6906	0.99294	0.97278	Imputed	CT	0.3818	0		110881953
10	chr10:97622569:C:G	97622569	G	C	43	26	1.654	4.188	0.0407	0	G	ADD	4257	1.415	0.1252	1.107	1.809	2.771	0.005588	0.1967	0.99943	0.99658	Imputed	G	0.1896	intronic	MORN4	99382326
11	chr11:30220694:C:T	30220694	T	C	9	2	4.5	4.455	0.03481	2	T	ADD	4257	2.074	0.2683	1.226	3.509	2.719	0.006545	0.6917	0.99803	0.95255	Imputed	T	0.02161	intergenic	KCNA4;FSHB	30242241
18	chr18:29396060:T:C	29396060	C	T	8	1	8	5.444	0.01963	0	C	ADD	4257	1.844	0.2426	1.146	2.967	2.524	0.01162	1	0.99989	0.99706	Imputed	C	0.03089	intergenic	CDH2;MIR302F	26976025
18	chr18:29396219:C:T	29396219	T	C	8	1	8	5.444	0.01963	0	T	ADD	4257	1.844	0.2426	1.146	2.967	2.524	0.01162	1	0.99989	0.99706	Imputed	T	0.03089	intergenic	CDH2;MIR302F	26976184
18	chr18:29396329:T:C	29396329	C	T	8	1	8	5.444	0.01963	0	C	ADD	4257	1.844	0.2426	1.146	2.967	2.524	0.01162	1	0.99989	0.99706	Imputed	C	0.03089	intergenic	CDH2;MIR302F	26976294
18	chr18:29396357:A:G	29396357	G	A	8	1	8	5.444	0.01963	0	G	ADD	4257	1.844	0.2426	1.146	2.967	2.524	0.01162	1	0.99989	0.99706	Imputed	G	0.03089	intergenic	CDH2;MIR302F	26976322
18	chr18:29396782:G:A	29396782	A	G	8	1	8	5.444	0.01963	0	A	ADD	4257	1.844	0.2426	1.146	2.967	2.524	0.01162	1	0.99989	0.99705	Imputed	A	0.03089	intergenic	CDH2;MIR302F	26976747
18	chr18:29396894:A:C	29396894	C	A	8	1	8	5.444	0.01963	0	C	ADD	4257	1.844	0.2426	1.146	2.967	2.524	0.01162	1	0.99988	0.99687	Imputed	C	0.03089	intergenic	CDH2;MIR302F	26976859
18	chr18:29396954:C:T	29396954	T	C	8	1	8	5.444	0.01963	0	T	ADD	4257	1.844	0.2426	1.146	2.967	2.524	0.01162	1	0.99989	0.99705	Imputed	T	0.03089	intergenic	CDH2;MIR302F	26976919
18	chr18:29397280:T:A	29397280	A	T	8	1	8	5.444	0.01963	0	A	ADD	4257	1.844	0.2426	1.146	2.967	2.524	0.01162	1	0.99991	0.99766	Imputed	A	0.03089	intergenic	CDH2;MIR302F	26977245
18	chr18:29397448:G:A	29397448	A	G	8	1	8	5.444	0.01963	0	A	ADD	4257	1.844	0.2426	1.146	2.967	2.524	0.01162	1	0.99991	0.99767	Imputed	A	0.03089	intergenic	CDH2;MIR302F	26977413
18	chr18:29397464:T:G	29397464	G	T	8	1	8	5.444	0.01963	0	G	ADD	4257	1.844	0.2426	1.146	2.967	2.524	0.01162	1	0.99991	0.99767	Imputed	G	0.03089	intergenic	CDH2;MIR302F	26977429
18	chr18:29397680:C:A	29397680	A	C	8	1	8	5.444	0.01963	0	A	ADD	4257	1.844	0.2426	1.146	2.967	2.524	0.01162	1	0.99988	0.99683	Imputed	A	0.03089	intergenic	CDH2;MIR302F	26977645
18	chr18:29397682:C:G	29397682	G	C	8	1	8	5.444	0.01963	0	G	ADD	4257	1.844	0.2426	1.146	2.967	2.524	0.01162	1	0.99989	0.99696	Imputed	G	0.03089	intergenic	CDH2;MIR302F	26977647
18	chr18:29398134:G:A	29398134	A	G	8	1	8	5.444	0.01963	0	A	ADD	4257	1.844	0.2426	1.146	2.967	2.524	0.01162	1	0.99991	0.99766	Imputed	A	0.03089	intergenic	CDH2;MIR302F	26978099
18	chr18:29398265:G:C	29398265	C	G	8	1	8	5.444	0.01963	0	C	ADD	4257	1.844	0.2426	1.146	2.967	2.524	0.01162	1	0.99991	0.99767	Imputed	C	0.03089	intergenic	CDH2;MIR302F	26978230
18	chr18:29398323:C:T	29398323	T	C	8	1	8	5.444	0.01963	0	T	ADD	4257	1.844	0.2426	1.146	2.967	2.524	0.01162	1	0.99991	0.99766	Imputed	T	0.03089	intergenic	CDH2;MIR302F	26978288
18	chr18:29398373:C:T	29398373	T	C	8	1	8	5.444	0.01963	0	T	ADD	4257	1.844	0.2426	1.146	2.967	2.524	0.01162	1	0.99991	0.99767	Imputed	T	0.03089	intergenic	CDH2;MIR302F	26978338
18	chr18:29398616:C:G	29398616	G	C	8	1	8	5.444	0.01963	0	G	ADD	4257	1.844	0.2426	1.146	2.967	2.524	0.01162	1	0.99988	0.99672	Imputed	G	0.03089	intergenic	CDH2;MIR302F	26978581
18	chr18:29398638:A:G	29398638	G	A	8	1	8	5.444	0.01963	0	G	ADD	4257	1.844	0.2426	1.146	2.967	2.524	0.01162	1	0.99991	0.99767	Imputed	G	0.03089	intergenic	CDH2;MIR302F	26978603
18	chr18:29399043:A:G	29399043	G	A	8	1	8	5.444	0.01963	0	G	ADD	4257	1.844	0.2426	1.146	2.967	2.524	0.01162	1	0.99991	0.99767	Imputed	G	0.03089	intergenic	CDH2;MIR302F	26979008
18	chr18:29399054:G:A	29399054	A	G	8	1	8	5.444	0.01963	0	A	ADD	4257	1.844	0.2426	1.146	2.967	2.524	0.01162	1	0.99991	0.99767	Imputed	A	0.03089	intergenic	CDH2;MIR302F	26979019
18	chr18:29399236:A:G	29399236	G	A	8	1	8	5.444	0.01963	0	G	ADD	4257	1.844	0.2426	1.146	2.967	2.524	0.01162	1	0.99991	0.99767	Imputed	G	0.03089	intergenic	CDH2;MIR302F	26979201
18	chr18:29399239:T:A	29399239	A	T	8	1	8	5.444	0.01963	0	A	ADD	4257	1.844	0.2426	1.146	2.967	2.524	0.01162	1	0.99991	0.99767	Imputed	A	0.03089	intergenic	CDH2;MIR302F	26979204
18	chr18:29399286:G:C	29399286	C	G	8	1	8	5.444	0.01963	0	C	ADD	4257	1.844	0.2426	1.146	2.967	2.524	0.01162	1	0.99991	0.99767	Imputed	C	0.03089	intergenic	CDH2;MIR302F	26979251
18	chr18:29399394:G:C	29399394	C	G	8	1	8	5.444	0.01963	0	C	ADD	4257	1.844	0.2426	1.146	2.967	2.524	0.01162	1	0.9999	0.99739	Imputed	C	0.03089	intergenic	CDH2;MIR302F	26979359
18	chr18:29399395:T:G	29399395	G	T	8	1	8	5.444	0.01963	0	G	ADD	4257	1.844	0.2426	1.146	2.967	2.524	0.01162	1	1	0.99999	Genotyped	G	0.03089	intergenic	CDH2;MIR302F	26979360
18	chr18:29399420:A:G	29399420	G	A	8	1	8	5.444	0.01963	0	G	ADD	4257	1.844	0.2426	1.146	2.967	2.524	0.01162	1	0.99991	0.99756	Imputed	G	0.03089	intergenic	CDH2;MIR302F	26979385
18	chr18:29399522:C:T	29399522	T	C	8	1	8	5.444	0.01963	0	T	ADD	4257	1.844	0.2426	1.146	2.967	2.524	0.01162	1	0.99991	0.99767	Imputed	T	0.03089	intergenic	CDH2;MIR302F	26979487
18	chr18:29399532:G:A	29399532	A	G	8	1	8	5.444	0.01963	0	A	ADD	4257	1.844	0.2426	1.146	2.967	2.524	0.01162	1	0.99984	0.99614	Imputed	A	0.03089	intergenic	CDH2;MIR302F	26979497
18	chr18:29399621:C:A	29399621	A	C	8	1	8	5.444	0.01963	0	A	ADD	4257	1.844	0.2426	1.146	2.967	2.524	0.01162	1	0.99991	0.99765	Imputed	A	0.03089	intergenic	CDH2;MIR302F	26979586
18	chr18:29400058:A:T	29400058	T	A	8	1	8	5.444	0.01963	0	T	ADD	4257	1.844	0.2426	1.146	2.967	2.524	0.01162	1	0.99991	0.99763	Imputed	T	0.03089	intergenic	CDH2;MIR302F	26980023
18	chr18:29400212:C:T	29400212	T	C	8	1	8	5.444	0.01963	0	T	ADD	4257	1.844	0.2426	1.146	2.967	2.524	0.01162	1	0.99991	0.99766	Imputed	T	0.03089	intergenic	CDH2;MIR302F	26980177
18	chr18:29400219:A:G	29400219	G	A	8	1	8	5.444	0.01963	0	G	ADD	4257	1.844	0.2426	1.146	2.967	2.524	0.01162	1	0.99991	0.99767	Imputed	G	0.03089	intergenic	CDH2;MIR302F	26980184
18	chr18:29400493:T:G	29400493	G	T	8	1	8	5.444	0.01963	0	G	ADD	4257	1.844	0.2426	1.146	2.967	2.524	0.01162	1	1	0.99999	Genotyped	G	0.03089	intergenic	CDH2;MIR302F	26980458
18	chr18:29401821:T:A	29401821	A	T	8	1	8	5.444	0.01963	0	A	ADD	4257	1.844	0.2426	1.146	2.967	2.524	0.01162	1	0.99988	0.9967	Imputed	A	0.03089	intergenic	CDH2;MIR302F	26981786
18	chr18:29402026:T:G	29402026	G	T	8	1	8	5.444	0.01963	0	G	ADD	4257	1.844	0.2426	1.146	2.967	2.524	0.01162	1	0.99991	0.99767	Imputed	G	0.03089	intergenic	CDH2;MIR302F	26981991
18	chr18:29402103:G:A	29402103	A	G	8	1	8	5.444	0.01963	0	A	ADD	4257	1.844	0.2426	1.146	2.967	2.524	0.01162	1	0.99991	0.99764	Imputed	A	0.03089	intergenic	CDH2;MIR302F	26982068
18	chr18:29402363:G:A	29402363	A	G	8	1	8	5.444	0.01963	0	A	ADD	4257	1.844	0.2426	1.146	2.967	2.524	0.01162	1	0.99991	0.99766	Imputed	A	0.03089	intergenic	CDH2;MIR302F	26982328
18	chr18:29402454:T:G	29402454	G	T	8	1	8	5.444	0.01963	0	G	ADD	4257	1.844	0.2426	1.146	2.967	2.524	0.01162	1	0.99991	0.99767	Imputed	G	0.03089	intergenic	CDH2;MIR302F	26982419
18	chr18:29402853:G:A	29402853	A	G	8	1	8	5.444	0.01963	0	A	ADD	4257	1.844	0.2426	1.146	2.967	2.524	0.01162	1	0.99991	0.99767	Imputed	A	0.03089	intergenic	CDH2;MIR302F	26982818
18	chr18:29403070:A:G	29403070	G	A	8	1	8	5.444	0.01963	0	G	ADD	4257	1.844	0.2426	1.146	2.967	2.524	0.01162	1	0.99991	0.99766	Imputed	G	0.03089	intergenic	CDH2;MIR302F	26983035
18	chr18:29403263:AT:A	29403263	A	AT	8	1	8	5.444	0.01963	0	A	ADD	4257	1.844	0.2426	1.146	2.967	2.524	0.01162	1	0.99991	0.99761	Imputed	A	0.03089	intergenic	CDH2;MIR302F	26983228
18	chr18:29403641:T:C	29403641	C	T	8	1	8	5.444	0.01963	0	C	ADD	4257	1.844	0.2426	1.146	2.967	2.524	0.01162	1	0.99991	0.99765	Imputed	C	0.03089	intergenic	CDH2;MIR302F	26983606
18	chr18:29403742:A:G	29403742	G	A	8	1	8	5.444	0.01963	0	G	ADD	4257	1.844	0.2426	1.146	2.967	2.524	0.01162	1	0.99991	0.99767	Imputed	G	0.03089	intergenic	CDH2;MIR302F	26983707
18	chr18:29404137:A:C	29404137	C	A	8	1	8	5.444	0.01963	0	C	ADD	4257	1.844	0.2426	1.146	2.967	2.524	0.01162	1	0.99984	0.99587	Imputed	C	0.03089	intergenic	CDH2;MIR302F	26984102
18	chr18:29404532:T:C	29404532	C	T	8	1	8	5.444	0.01963	0	C	ADD	4257	1.844	0.2426	1.146	2.967	2.524	0.01162	1	0.9998	0.99476	Imputed	C	0.03089	intergenic	CDH2;MIR302F	26984497
18	chr18:29405534:A:G	29405534	G	A	8	1	8	5.444	0.01963	0	G	ADD	4257	1.844	0.2426	1.146	2.967	2.524	0.01162	1	0.99991	0.99766	Imputed	G	0.03089	intergenic	CDH2;MIR302F	26985499
18	chr18:29406557:C:G	29406557	G	C	8	1	8	5.444	0.01963	0	G	ADD	4257	1.844	0.2426	1.146	2.967	2.524	0.01162	1	0.99991	0.99764	Imputed	G	0.03089	intergenic	CDH2;MIR302F	26986522
18	chr18:29407801:A:G	29407801	G	A	8	1	8	5.444	0.01963	0	G	ADD	4257	1.844	0.2426	1.146	2.967	2.524	0.01162	1	0.99989	0.99697	Imputed	G	0.03089	intergenic	CDH2;MIR302F	26987766
18	chr18:29408242:G:A	29408242	A	G	8	1	8	5.444	0.01963	0	A	ADD	4257	1.844	0.2426	1.146	2.967	2.524	0.01162	1	0.99991	0.99763	Imputed	A	0.03089	intergenic	CDH2;MIR302F	26988207
18	chr18:29408299:C:G	29408299	G	C	8	1	8	5.444	0.01963	0	G	ADD	4257	1.844	0.2426	1.146	2.967	2.524	0.01162	1	0.99991	0.99766	Imputed	G	0.03089	intergenic	CDH2;MIR302F	26988264
18	chr18:29413787:G:T	29413787	T	G	8	1	8	5.444	0.01963	0	T	ADD	4257	1.844	0.2426	1.146	2.967	2.524	0.01162	1	0.99991	0.9976	Imputed	T	0.03089	intergenic	CDH2;MIR302F	26993752
16	chr16:52667955:G:A	52667955	A	G	40	60	0.6667	4	0.0455	0	A	ADD	4257	0.7374	0.1086	0.5961	0.9123	-2.806	0.005019	0.05499	0.99262	0.97095	Imputed	A	0.4051	intergenic	CASC16;LOC105371267	52701867
21	chr21:45300675:A:G	45300675	G	A	14	4	3.5	5.556	0.01842	0	G	ADD	4257	1.756	0.2252	1.129	2.731	2.501	0.0124	1	0.99835	0.97095	Imputed	G	0.03559	intergenic	LOC642852;LINC00316	46720590
18	chr18:44136059:G:C	44136059	C	G	7	1	7	4.5	0.03389	0	C	ADD	4257	2.432	0.3281	1.279	4.627	2.709	0.006744	1	0.99864	0.95562	Imputed	C	0.01304	intergenic	SYT4;LINC01478	41716024
15	chr15:82026312:G:A	82026312	G	A	33	55	0.6	5.5	0.01902	0	G	ADD	4257	0.7307	0.1249	0.572	0.9334	-2.512	0.01202	0.3369	0.99617	0.98187	Imputed	G	0.2839	intergenic	TMC3-AS1;MEX3B	82318653
6	chr6:48025025:C:T	48025025	C	T	22	39	0.5641	4.738	0.02951	0	C	ADD	4257	0.6099	0.1858	0.4237	0.8777	-2.662	0.007771	0.4015	0.99123	0.92481	Imputed	C	0.1271	intronic	PTCHD4	47992761
6	chr6:48026401:A:G	48026401	A	G	22	39	0.5641	4.738	0.02951	0	A	ADD	4257	0.6099	0.1858	0.4237	0.8777	-2.662	0.007771	0.4015	0.99122	0.92472	Imputed	A	0.1271	intronic	PTCHD4	47994137
12	chr12:52765615:A:C	52765615	C	A	40	24	1.667	4	0.0455	0	C	ADD	4257	1.445	0.1312	1.117	1.868	2.804	0.005041	0.8	0.9954	0.97572	Imputed	C	0.1472	intergenic	KRT77;KRT76	53159399
3	chr3:10341826:T:C	10341826	C	T	12	2	6	7.143	0.007526	0	C	ADD	4257	1.684	0.2409	1.05	2.701	2.164	0.03049	0.1776	0.99516	0.89684	Imputed	C	0.03077	intronic	ATP2B2	10383510
17	chr17:35170312:A:G	35170312	G	A	68	41	1.659	6.688	0.009706	0	G	ADD	4257	1.269	0.1053	1.032	1.56	2.262	0.02371	0.8752	0.99856	0.99457	Imputed	G	0.4944	intronic	UNC45B	33497331
6	chr6:163645204:T:C	163645204	C	T	49	29	1.69	5.128	0.02354	0	C	ADD	4257	1.358	0.1185	1.076	1.713	2.582	0.00982	0.8904	0.99477	0.97418	Imputed	C	0.2209	intergenic	QKI;LOC102724152	164066236
17	chr17:50819717:A:G	50819717	G	A	48	27	1.778	5.88	0.01531	0	G	ADD	4257	1.325	0.116	1.056	1.664	2.43	0.0151	0.3435	0.99218	0.96851	Imputed	G	0.243	intergenic	MIR8059;WFIKKN2	48897078
9	chr9:18571092:G:C	18571092	C	G	12	4	3	4	0.0455	0	C	ADD	4257	2.069	0.2596	1.244	3.441	2.801	0.005089	0.1775	0.99772	0.95637	Imputed	C	0.02549	intronic	ADAMTSL1	18571090
15	chr15:79742451:T:C	79742451	C	T	53	33	1.606	4.651	0.03103	0	C	ADD	4257	1.338	0.1089	1.081	1.657	2.675	0.007463	0.5329	0.9979	0.99192	Imputed	C	0.313	intergenic	KIAA1024;MTHFS	80034793
9	chr9:121442285:C:T	121442285	C	T	79	48	1.646	7.567	0.005945	0	C	ADD	4257	1.236	0.1026	1.011	1.511	2.064	0.03899	0.02397	0.99828	0.99337	Imputed	C	0.4477	intergenic	STOM;GGTA1P	124204563
10	chr10:69868198:C:T	69868198	C	T	7	0	NA	7	0.008151	0	C	ADD	4257	1.767	0.2598	1.062	2.94	2.191	0.02847	0.3732	0.98921	0.7559	Imputed	C	0.02854	intronic	COL13A1	71627954
15	chr15:98297672:T:C	98297672	C	T	34	16	2.125	6.48	0.01091	1	C	ADD	4257	1.38	0.1399	1.049	1.816	2.303	0.02128	0.7355	0.99093	0.94479	Imputed	C	0.1368	intergenic	LINC01582;LINC02351	98840901
11	chr11:76249428:C:A	76249428	C	A	66	42	1.571	5.333	0.02092	2	C	ADD	4257	1.304	0.1046	1.062	1.601	2.539	0.0111	0.5624	0.98842	0.9661	Imputed	C	0.4255	intergenic	WNT11;THAP12	75960472
10	chr10:117939922:T:C	117939922	C	T	36	18	2	6	0.01431	0	C	ADD	4257	1.404	0.1414	1.065	1.853	2.402	0.01629	0.5713	0.99955	0.99693	Genotyped	C	0.1287	intergenic	EMX2;RAB11FIP2	119699433
15	chr15:79153939:T:A	79153939	A	T	27	13	2.077	4.9	0.02686	0	A	ADD	4257	1.491	0.1523	1.106	2.01	2.624	0.008697	0.8552	0.99413	0.9515	Imputed	A	0.09702	intergenic	RASGRF1;ANKRD34C-AS1	79446281
7	chr7:65285719:C:T	65285719	T	C	39	68	0.5735	7.86	0.005055	0	T	ADD	4257	0.8032	0.11	0.6475	0.9964	-1.992	0.04632	0.6659	0.99855	0.99419	Imputed	T	0.3809	intergenic	INTS4P1;ZNF92	64750626
10	chr10:1260464:T:C	1260464	T	C	34	15	2.267	7.367	0.006642	0	T	ADD	4257	1.326	0.1342	1.02	1.725	2.105	0.03529	0.1281	0.98529	0.91301	Imputed	T	0.162	intronic	ADARB2	1302515
9	chr9:83308399:A:G	83308399	G	A	9	1	9	6.4	0.01141	0	G	ADD	4257	1.895	0.276	1.103	3.255	2.316	0.02055	0.7062	0.99995	0.99818	Genotyped	G	0.02208	intronic	FRMD3	85923314
9	chr9:83308648:T:C	83308648	C	T	9	1	9	6.4	0.01141	0	C	ADD	4257	1.895	0.276	1.103	3.255	2.316	0.02055	0.7062	0.99987	0.99538	Imputed	C	0.02208	intronic	FRMD3	85923563
6	chr6:48104086:G:A	48104086	A	G	23	40	0.575	4.587	0.03221	0	A	ADD	4257	0.6068	0.1861	0.4213	0.874	-2.684	0.007282	0.6269	0.99695	0.9751	Imputed	A	0.1283	intergenic	PTCHD4;MUT	48071822
6	chr6:163644954:A:G	163644954	G	A	49	29	1.69	5.128	0.02354	0	G	ADD	4257	1.357	0.1185	1.076	1.712	2.577	0.009969	0.8904	0.99473	0.97406	Imputed	G	0.221	intergenic	QKI;LOC102724152	164065986
10	chr10:97622650:C:T	97622650	T	C	43	26	1.654	4.188	0.0407	0	T	ADD	4257	1.413	0.1253	1.106	1.806	2.761	0.005768	0.18	0.99939	0.99633	Imputed	T	0.1898	intronic	MORN4	99382407
11	chr11:111011997:A:C	111011997	A	C	43	71	0.6056	6.877	0.00873	0	A	ADD	4257	0.78	0.1122	0.626	0.972	-2.213	0.0269	0.7631	0.99231	0.96964	Imputed	A	0.3727	intergenic	ARHGAP20;C11orf53	110882721
7	chr7:121584569:A:G	121584569	G	A	8	1	8	5.444	0.01963	0	G	ADD	4257	1.912	0.258	1.153	3.171	2.513	0.01199	0.4711	0.99623	0.90157	Imputed	G	0.02384	intergenic	FAM3C;PTPRZ1	121224623
14	chr14:25500014:A:G	25500014	A	G	27	44	0.6136	4.07	0.04364	0	A	ADD	4257	0.6639	0.1472	0.4975	0.886	-2.782	0.005395	0.5568	0.98911	0.93296	Imputed	A	0.1983	intergenic	STXBP6;NOVA1	25969220
10	chr10:10602960:G:A	10602960	A	G	47	25	1.88	6.722	0.009522	1	A	ADD	4257	1.303	0.1179	1.034	1.642	2.245	0.02475	0.2604	0.99659	0.98432	Imputed	A	0.2148	intronic	CELF2	10644923
18	chr18:29399841:T:C	29399841	C	T	8	1	8	5.444	0.01963	0	C	ADD	4257	1.84	0.2427	1.143	2.96	2.512	0.01202	1	0.99985	0.99609	Imputed	C	0.03101	intergenic	CDH2;MIR302F	26979806
6	chr6:48107079:G:T	48107079	T	G	23	40	0.575	4.587	0.03221	0	T	ADD	4257	0.6071	0.1861	0.4216	0.8743	-2.681	0.007329	0.6269	0.99711	0.97645	Imputed	T	0.1283	intergenic	PTCHD4;MUT	48074815
10	chr10:66178534:A:C	66178534	C	A	23	8	2.875	7.258	0.007058	0	C	ADD	4257	1.462	0.1784	1.03	2.074	2.127	0.03345	0.1406	0.99949	0.99469	Imputed	C	0.07599	intronic	CTNNA3	67938292
14	chr14:94900204:C:T	94900204	T	C	4	0	NA	4	0.0455	0	T	ADD	4257	3.983	0.4946	1.511	10.5	2.795	0.005198	1	0.99994	0.99437	Imputed	T	0.003759	intergenic	DIGIT;DICER1	95366541
1	chr1:205471387:A:G	205471387	A	G	70	44	1.591	5.93	0.01489	0	A	ADD	4257	1.301	0.109	1.05	1.61	2.411	0.0159	0.02475	0.94228	0.82484	Imputed	A	0.3409	intergenic	BLACAT1;CDK18	205440515
20	chr20:48393998:T:C	48393998	C	T	23	10	2.3	5.121	0.02364	0	C	ADD	4257	1.453	0.145	1.093	1.93	2.575	0.01002	0.1897	0.99619	0.97334	Imputed	C	0.1173	intergenic	LINC00494;PREX1	47022741
10	chr10:10794351:G:C	10794351	C	G	35	54	0.6481	4.056	0.04401	0	C	ADD	4257	0.6645	0.1469	0.4983	0.8862	-2.783	0.005387	0.8845	0.9989	0.99343	Imputed	C	0.2021	ncRNA_intronic	SFTA1P	10836314
6	chr6:48092163:C:T	48092163	T	C	23	40	0.575	4.587	0.03221	0	T	ADD	4257	0.6115	0.1835	0.4267	0.8762	-2.68	0.007365	0.4935	0.99707	0.97672	Imputed	T	0.1305	intergenic	PTCHD4;MUT	48059899
15	chr15:59970404:T:C	59970404	T	C	34	19	1.789	4.245	0.03936	0	T	ADD	4257	1.403	0.1233	1.102	1.786	2.746	0.006028	0.793	0.99446	0.96812	Imputed	T	0.1852	intergenic	BNIP2;FOXB1	60262603
1	chr1:206854678:C:T	206854678	T	C	4	0	NA	4	0.0455	1	T	ADD	4257	3.171	0.4132	1.411	7.126	2.793	0.005224	1	0.99795	0.895	Imputed	T	0.006577	intergenic	IL19;IL20	207028023
22	chr22:27150233:C:T	27150233	T	C	9	1	9	6.4	0.01141	0	T	ADD	4257	2.177	0.3366	1.125	4.211	2.311	0.02085	0.4544	0.99957	0.98544	Imputed	T	0.0128	intergenic	LOC284898;LOC105372977	27546194
2	chr2:133235530:A:T	133235530	T	A	4	0	NA	4	0.0455	0	T	ADD	4257	3.992	0.4958	1.511	10.55	2.792	0.005235	1	0.99949	0.94835	Imputed	T	0.003759	intronic	NCKAP5	133993102
17	chr17:35163546:C:G	35163546	G	C	68	41	1.659	6.688	0.009706	0	G	ADD	4257	1.268	0.1055	1.031	1.559	2.248	0.02455	1	0.9987	0.99492	Imputed	G	0.4924	intronic	UNC45B	33490565
8	chr8:112262403:G:A	112262403	A	G	4	0	NA	4	0.0455	0	A	ADD	4257	3.127	0.4083	1.405	6.962	2.792	0.005239	0.05986	0.99981	0.99017	Imputed	A	0.01057	intronic	CSMD3	113274632
5	chr5:77141875:A:G	77141875	G	A	15	33	0.4545	6.75	0.009375	3	G	ADD	4257	0.6702	0.1791	0.4718	0.952	-2.234	0.02545	0.945	0.9927	0.93832	Imputed	G	0.1296	ncRNA_intronic	ZBED3-AS1	76437700
19	chr19:23054507:G:A	23054507	A	G	5	0	NA	5	0.02535	0	A	ADD	4257	2.263	0.3145	1.222	4.191	2.597	0.009414	1	0.99652	0.8354	Imputed	A	0.01456	downstream	LINC01858	23237309
18	chr18:75531491:G:C	75531491	C	G	5	0	NA	5	0.02535	0	C	ADD	4257	2.095	0.285	1.199	3.663	2.596	0.009431	0.3515	0.99959	0.98389	Imputed	C	0.01844	intergenic	SMIM21;LINC01898	73243446
6	chr6:48101855:C:A	48101855	A	C	23	40	0.575	4.587	0.03221	0	A	ADD	4257	0.6076	0.1861	0.4219	0.8751	-2.677	0.007427	0.6265	0.99694	0.97498	Imputed	A	0.1281	intergenic	PTCHD4;MUT	48069591
6	chr6:48101987:C:T	48101987	T	C	23	40	0.575	4.587	0.03221	0	T	ADD	4257	0.6076	0.1861	0.4219	0.8751	-2.677	0.007427	0.6265	0.99695	0.97511	Imputed	T	0.1281	intergenic	PTCHD4;MUT	48069723
6	chr6:48103700:GA:G	48103700	G	GA	23	40	0.575	4.587	0.03221	0	G	ADD	4257	0.6076	0.1861	0.4219	0.8751	-2.677	0.007427	0.6265	0.99679	0.97356	Imputed	G	0.1281	intergenic	PTCHD4;MUT	48071436
6	chr6:48104539:C:T	48104539	T	C	23	40	0.575	4.587	0.03221	0	T	ADD	4257	0.6076	0.1861	0.4219	0.8751	-2.677	0.007427	0.6265	0.99696	0.97515	Imputed	T	0.1281	intergenic	PTCHD4;MUT	48072275
6	chr6:48106929:G:A	48106929	A	G	23	40	0.575	4.587	0.03221	0	A	ADD	4257	0.6076	0.1861	0.4219	0.8751	-2.677	0.007427	0.6265	0.99696	0.97517	Imputed	A	0.1281	intergenic	PTCHD4;MUT	48074665
18	chr18:29416277:A:C	29416277	C	A	8	1	8	5.444	0.01963	0	C	ADD	4257	1.837	0.2426	1.142	2.955	2.506	0.01219	1	0.99987	0.99666	Imputed	C	0.03101	intergenic	CDH2;MIR302F	26996242
18	chr18:29418901:T:C	29418901	C	T	8	1	8	5.444	0.01963	0	C	ADD	4257	1.837	0.2426	1.142	2.955	2.506	0.01219	1	0.99987	0.99663	Imputed	C	0.03101	intergenic	CDH2;MIR302F	26998866
19	chr19:54475603:G:T	54475603	T	G	21	7	3	7	0.008151	0	T	ADD	4257	1.441	0.1677	1.037	2.001	2.177	0.02945	0.08394	0.99528	0.95494	Imputed	T	0.08057	intergenic	CDC42EP5;LAIR2	54986760
10	chr10:4641023:A:T	4641023	T	A	23	43	0.5349	6.061	0.01382	0	T	ADD	4257	0.7235	0.1361	0.5541	0.9446	-2.379	0.01738	0.3362	0.99541	0.97825	Imputed	T	0.2322	intergenic	LINC00703;LINC00704	4683215
8	chr8:13869398:T:C	13869398	C	T	38	60	0.6333	4.939	0.02626	0	C	ADD	4257	0.7153	0.1286	0.5559	0.9203	-2.605	0.00918	0.5433	0.9954	0.97736	Imputed	C	0.2605	intergenic	LOC102725080;SGCZ	13726907
8	chr8:137885699:C:T	137885699	T	C	17	6	2.833	5.261	0.02181	0	T	ADD	4257	1.717	0.2128	1.131	2.605	2.54	0.01109	1	0.9983	0.97228	Imputed	T	0.04181	intergenic	LOC101927915;FAM135B	138897942
6	chr6:169136415:T:C	169136415	C	T	25	44	0.5682	5.232	0.02218	0	C	ADD	4257	0.6977	0.1414	0.5288	0.9205	-2.546	0.01091	0.2461	0.99423	0.96818	Imputed	C	0.2139	intergenic	LOC102724357;LINC01615	169536510
12	chr12:41735470:A:G	41735470	G	A	24	9	2.667	6.818	0.009023	0	G	ADD	4257	1.477	0.1761	1.046	2.085	2.213	0.02687	0.3516	0.9985	0.98597	Imputed	G	0.07447	intergenic	PDZRN4;LINC02400	42129272
12	chr12:41735705:T:C	41735705	C	T	24	9	2.667	6.818	0.009023	0	C	ADD	4257	1.477	0.1761	1.046	2.085	2.213	0.02687	0.3516	0.9985	0.98596	Imputed	C	0.07447	intergenic	PDZRN4;LINC02400	42129507
12	chr12:41735895:C:T	41735895	T	C	24	9	2.667	6.818	0.009023	0	T	ADD	4257	1.477	0.1761	1.046	2.085	2.213	0.02687	0.3516	0.9985	0.98598	Imputed	T	0.07447	intergenic	PDZRN4;LINC02400	42129697
12	chr12:41736096:G:T	41736096	T	G	24	9	2.667	6.818	0.009023	0	T	ADD	4257	1.477	0.1761	1.046	2.085	2.213	0.02687	0.3516	0.9985	0.98598	Imputed	T	0.07447	intergenic	PDZRN4;LINC02400	42129898
16	chr16:4105277:AGTTT:A	4105277	A	AGTTT	4	0	NA	4	0.0455	0	A	ADD	4257	5.219	0.593	1.632	16.69	2.786	0.00533	1	0.99974	0.96857	Imputed	A	0.002349	intronic	ADCY9	4155278
12	chr12:9097871:T:G	9097871	G	T	47	76	0.6184	6.837	0.008927	0	T	ADD	4257	1.264	0.106	1.027	1.555	2.209	0.02717	0.7296	0.99218	0.97314	Imputed	T	0.4924	intronic	A2M	9250467
9	chr9:89022227:G:C	89022227	C	G	41	64	0.6406	5.038	0.0248	0	C	ADD	4257	0.761	0.1057	0.6186	0.9362	-2.583	0.009781	0.4891	0.99646	0.98655	Imputed	C	0.479	intronic	SHC3	91637142
10	chr10:66204931:T:C	66204931	C	T	23	8	2.875	7.258	0.007058	0	C	ADD	4257	1.457	0.178	1.028	2.066	2.116	0.03437	0.1703	0.99972	0.99697	Imputed	C	0.07576	intronic	CTNNA3	67964689
21	chr21:35381430:G:A	35381430	A	G	46	71	0.6479	5.342	0.02082	0	A	ADD	4257	0.762	0.1078	0.6169	0.9412	-2.522	0.01166	0.2831	0.99525	0.98341	Imputed	A	0.4612	ncRNA_intronic	LOC100506403	36753728
16	chr16:52668101:C:T	52668101	T	C	40	60	0.6667	4	0.0455	0	T	ADD	4257	0.739	0.1086	0.5973	0.9142	-2.786	0.005339	0.04715	0.9928	0.97147	Imputed	T	0.4045	intergenic	CASC16;LOC105371267	52702013
4	chr4:4348561:C:T	4348561	C	T	56	33	1.697	5.944	0.01477	0	C	ADD	4257	1.329	0.1186	1.053	1.677	2.399	0.01645	0.2624	0.98702	0.93768	Imputed	C	0.2288	intergenic	ZBTB49;NSG1	4350288
14	chr14:28641679:G:A	28641679	A	G	7	0	NA	7	0.008151	2	A	ADD	4257	2.103	0.3424	1.075	4.114	2.171	0.0299	1	0.99796	0.92586	Imputed	A	0.01315	intergenic	LINC00645;FOXG1-AS1	29110885
19	chr19:29500232:G:A	29500232	A	G	17	6	2.833	5.261	0.02181	0	A	ADD	4257	1.569	0.1776	1.108	2.223	2.537	0.01118	0.8958	0.99859	0.98317	Imputed	A	0.06566	ncRNA_intronic	LOC284395	29991139
11	chr11:18658950:A:G	18658950	G	A	4	0	NA	4	0.0455	0	G	ADD	4257	3.483	0.4481	1.447	8.382	2.784	0.005362	1	0.99901	0.91964	Imputed	G	0.005051	intergenic	SPTY2D1;TMEM86A	18680497
11	chr11:73336896:A:G	73336896	G	A	4	0	NA	4	0.0455	0	G	ADD	4257	6.248	0.6582	1.72	22.7	2.784	0.005372	1	0.99973	0.96541	Imputed	G	0.001644	intronic	ARHGEF17	73047941
12	chr12:9091671:C:T	9091671	T	C	48	76	0.6316	6.323	0.01192	0	C	ADD	4257	1.278	0.1059	1.039	1.573	2.317	0.02052	0.8259	0.99267	0.97433	Imputed	C	0.4922	intronic	A2M	9244267
12	chr12:9092605:C:G	9092605	G	C	48	76	0.6316	6.323	0.01192	0	C	ADD	4257	1.278	0.1059	1.039	1.573	2.317	0.02052	0.8259	0.99266	0.97427	Imputed	C	0.4922	intronic	A2M	9245201
16	chr16:17790800:T:C	17790800	C	T	21	37	0.5676	4.414	0.03565	0	C	ADD	4257	0.6206	0.1765	0.4392	0.8771	-2.703	0.00687	0.7552	0.99594	0.97248	Imputed	C	0.1454	intergenic	XYLT1;NPIPA7	17884657
12	chr12:9097863:T:C	9097863	C	T	47	76	0.6184	6.837	0.008927	0	T	ADD	4257	1.263	0.106	1.026	1.555	2.205	0.02746	0.7062	0.99218	0.97314	Imputed	T	0.4925	intronic	A2M	9250459
14	chr14:25521567:TAA:T	25521567	TAA	T	29	46	0.6304	3.853	0.04965	0	TAA	ADD	4257	0.6752	0.1397	0.5134	0.8879	-2.811	0.004943	0.5698	0.98687	0.92885	Imputed	TAA	0.2322	0		25990773
8	chr8:13871778:T:C	13871778	C	T	37	60	0.6167	5.454	0.01953	0	C	ADD	4257	0.7267	0.1279	0.5655	0.9338	-2.495	0.01258	0.4418	0.99567	0.97854	Imputed	C	0.2607	intergenic	LOC102725080;SGCZ	13729287
8	chr8:55957489:C:G	55957489	G	C	33	58	0.569	6.868	0.008775	0	G	ADD	4257	0.7687	0.1197	0.6079	0.972	-2.197	0.02803	0.6577	0.99732	0.98848	Imputed	G	0.3039	intronic	LYN	56870048
12	chr12:101572474:T:C	101572474	C	T	69	41	1.683	7.127	0.007592	0	C	ADD	4257	1.252	0.1049	1.019	1.537	2.139	0.03244	0.2273	0.99622	0.98531	Imputed	C	0.3767	intergenic	SPIC;MYBPC1	101966252
6	chr6:8987553:G:A	8987553	A	G	4	0	NA	4	0.0455	0	A	ADD	4257	4.763	0.5612	1.585	14.31	2.781	0.005418	1	0.99939	0.93744	Imputed	A	0.002584	intergenic	LOC100506207;TFAP2A	8987786
12	chr12:9054562:TTG:T	9054562	T	TTG	70	43	1.628	6.451	0.01109	0	T	ADD	4257	1.279	0.1077	1.036	1.58	2.286	0.02223	0.2325	0.99196	0.97276	Imputed	T	0.3618	intergenic	KLRG1;LINC00612	9207158
1	chr1:17994315:C:T	17994315	T	C	7	1	7	4.5	0.03389	0	T	ADD	4257	1.838	0.2267	1.178	2.866	2.684	0.007275	0.6277	0.99952	0.98988	Genotyped	T	0.03441	intergenic	ACTL8;LINC01654	18320809
6	chr6:48104899:T:A	48104899	A	T	23	40	0.575	4.587	0.03221	0	A	ADD	4257	0.6088	0.1861	0.4227	0.8767	-2.667	0.007656	0.5778	0.99696	0.97519	Imputed	A	0.1279	intergenic	PTCHD4;MUT	48072635
16	chr16:77471140:G:A	77471140	A	G	42	63	0.6667	4.2	0.04042	0	A	ADD	4257	0.7068	0.1265	0.5516	0.9058	-2.742	0.00611	0.01118	0.99869	0.99346	Imputed	A	0.2902	intergenic	ADAMTS18;NUDT7	77505037
12	chr12:52765488:C:T	52765488	T	C	40	24	1.667	4	0.0455	0	T	ADD	4257	1.439	0.131	1.113	1.86	2.78	0.00543	0.6581	0.99538	0.97561	Imputed	T	0.1475	intergenic	KRT77;KRT76	53159272
15	chr15:98308235:C:T	98308235	T	C	10	2	5	5.333	0.02092	0	T	ADD	4257	2.003	0.276	1.166	3.441	2.518	0.01182	0.673	0.99905	0.97295	Imputed	T	0.02067	intergenic	LINC01582;LINC02351	98851464
12	chr12:9097157:T:C	9097157	C	T	47	76	0.6184	6.837	0.008927	0	T	ADD	4257	1.263	0.106	1.026	1.554	2.201	0.02771	0.683	0.99212	0.97293	Imputed	T	0.4926	intronic	A2M	9249753
12	chr12:9784026:C:T	9784026	T	C	33	58	0.569	6.868	0.008775	0	T	ADD	4257	0.7545	0.1284	0.5866	0.9704	-2.194	0.02823	0.2895	0.9991	0.99553	Imputed	T	0.2576	intergenic	CD69;KLRF1	9936622
12	chr12:9784027:A:C	9784027	C	A	33	58	0.569	6.868	0.008775	0	C	ADD	4257	0.7545	0.1284	0.5866	0.9704	-2.194	0.02823	0.2895	0.9991	0.99554	Imputed	C	0.2576	intergenic	CD69;KLRF1	9936623
6	chr6:48095828:G:C	48095828	C	G	23	40	0.575	4.587	0.03221	0	C	ADD	4257	0.6092	0.1861	0.423	0.8772	-2.664	0.007722	0.5778	0.99713	0.97668	Imputed	C	0.1279	intergenic	PTCHD4;MUT	48063564
6	chr6:48103203:C:A	48103203	A	C	23	40	0.575	4.587	0.03221	0	A	ADD	4257	0.6092	0.1861	0.423	0.8772	-2.664	0.007722	0.5778	0.99712	0.97661	Imputed	A	0.1279	intergenic	PTCHD4;MUT	48070939
6	chr6:48103540:C:G	48103540	G	C	23	40	0.575	4.587	0.03221	0	G	ADD	4257	0.6092	0.1861	0.423	0.8772	-2.664	0.007722	0.5778	0.99711	0.9765	Imputed	G	0.1279	intergenic	PTCHD4;MUT	48071276
6	chr6:48103589:A:G	48103589	G	A	23	40	0.575	4.587	0.03221	0	G	ADD	4257	0.6092	0.1861	0.423	0.8772	-2.664	0.007722	0.5778	0.99712	0.97656	Imputed	G	0.1279	intergenic	PTCHD4;MUT	48071325
6	chr6:48103790:A:G	48103790	G	A	23	40	0.575	4.587	0.03221	0	G	ADD	4257	0.6092	0.1861	0.423	0.8772	-2.664	0.007722	0.5778	0.99713	0.97663	Imputed	G	0.1279	intergenic	PTCHD4;MUT	48071526
6	chr6:48103867:T:C	48103867	C	T	23	40	0.575	4.587	0.03221	0	C	ADD	4257	0.6092	0.1861	0.423	0.8772	-2.664	0.007722	0.5778	0.99708	0.97616	Imputed	C	0.1279	intergenic	PTCHD4;MUT	48071603
6	chr6:48108796:G:T	48108796	T	G	23	40	0.575	4.587	0.03221	0	T	ADD	4257	0.6092	0.1861	0.423	0.8772	-2.664	0.007722	0.5778	0.99711	0.97649	Imputed	T	0.1279	intergenic	PTCHD4;MUT	48076532
8	chr8:55957190:T:TTA	55957190	TTA	T	33	58	0.569	6.868	0.008775	0	TTA	ADD	4257	0.7692	0.1197	0.6083	0.9726	-2.192	0.02838	0.6313	0.99713	0.98767	Imputed	TTA	0.3037	0		56869749
6	chr6:169130083:A:T	169130083	T	A	25	44	0.5682	5.232	0.02218	0	T	ADD	4257	0.6987	0.1414	0.5295	0.9219	-2.535	0.01124	0.2273	0.99663	0.98107	Imputed	T	0.2136	intergenic	LOC102724357;LINC01615	169530178
15	chr15:82021094:T:C	82021094	T	C	35	61	0.5738	7.042	0.007963	0	T	ADD	4257	0.7689	0.1221	0.6052	0.9768	-2.152	0.03137	0.4718	0.99645	0.98346	Imputed	T	0.2911	intergenic	TMC3-AS1;MEX3B	82313435
10	chr10:66116235:G:T	66116235	T	G	22	8	2.75	6.533	0.01059	0	T	ADD	4257	1.498	0.1787	1.056	2.126	2.263	0.02363	0.3996	0.99827	0.98571	Imputed	T	0.07129	intronic	CTNNA3	67875993
20	chr20:48918181:T:C	48918181	C	T	11	2	5.5	6.231	0.01255	0	C	ADD	4257	1.865	0.2677	1.103	3.151	2.327	0.01996	1	0.99628	0.90816	Imputed	C	0.02337	intergenic	PREX1;ARFGEF2	47534718
20	chr20:48918182:G:A	48918182	A	G	11	2	5.5	6.231	0.01255	0	A	ADD	4257	1.865	0.2677	1.103	3.151	2.327	0.01996	1	0.99627	0.90785	Imputed	A	0.02337	intergenic	PREX1;ARFGEF2	47534719
6	chr6:161457364:G:T	161457364	T	G	12	2	6	7.143	0.007526	3	T	ADD	4257	1.622	0.2276	1.039	2.535	2.126	0.0335	0.03047	0.99363	0.89813	Imputed	T	0.03946	intronic	PRKN	161878396
20	chr20:49005958:T:C	49005958	C	T	11	2	5.5	6.231	0.01255	0	C	ADD	4257	1.863	0.2677	1.102	3.148	2.324	0.02011	1	0.99602	0.90151	Imputed	C	0.02337	intronic	ARFGEF2	47622495
6	chr6:169134981:C:G	169134981	G	C	25	44	0.5682	5.232	0.02218	0	G	ADD	4257	0.6993	0.1414	0.5301	0.9226	-2.53	0.0114	0.2651	0.99464	0.97024	Imputed	G	0.2135	intergenic	LOC102724357;LINC01615	169535076
1	chr1:241392287:C:A	241392287	A	C	6	0	NA	6	0.01431	0	A	ADD	4257	2.312	0.3532	1.157	4.619	2.372	0.01768	1	0.99947	0.97802	Imputed	A	0.01092	intergenic	RGS7;FH	241555587
9	chr9:121395175:G:A	121395175	G	A	79	48	1.646	7.567	0.005945	0	G	ADD	4257	1.232	0.1028	1.007	1.506	2.028	0.04258	0.01743	0.9966	0.98874	Imputed	G	0.4545	intergenic	STOM;GGTA1P	124157453
12	chr12:9991752:C:T	9991752	T	C	12	4	3	4	0.0455	0	T	ADD	4257	1.786	0.2091	1.185	2.69	2.772	0.005568	0.2037	0.99953	0.99028	Imputed	T	0.04005	intergenic	CLEC12A;CLEC1B	10144351
9	chr9:121397677:T:G	121397677	T	G	79	48	1.646	7.567	0.005945	0	T	ADD	4257	1.231	0.1025	1.007	1.505	2.027	0.04271	0.01109	0.99688	0.98927	Imputed	T	0.4516	intergenic	STOM;GGTA1P	124159955
10	chr10:87305565:CACA:C	87305565	C	CACA	1	9	0.1111	6.4	0.01141	0	C	ADD	4257	0.2631	0.5841	0.08372	0.8266	-2.286	0.02226	1	0.98545	0.57858	Imputed	C	0.02842	ncRNA_intronic	NUTM2A-AS1	89065322
8	chr8:112165719:C:T	112165719	T	C	5	0	NA	5	0.02535	0	T	ADD	4257	2.786	0.3979	1.277	6.077	2.575	0.01003	0.01124	0.99974	0.99129	Imputed	T	0.01139	intergenic	LINC02237;CSMD3	113177948
8	chr8:112171606:A:T	112171606	T	A	5	0	NA	5	0.02535	0	T	ADD	4257	2.786	0.3979	1.277	6.077	2.575	0.01003	0.01124	0.99972	0.9912	Imputed	T	0.01139	intergenic	LINC02237;CSMD3	113183835
6	chr6:48102475:T:C	48102475	C	T	23	40	0.575	4.587	0.03221	0	C	ADD	4257	0.6096	0.1863	0.4231	0.8783	-2.657	0.007894	0.7802	0.99713	0.97662	Imputed	C	0.1277	intergenic	PTCHD4;MUT	48070211
7	chr7:78689481:C:T	78689481	T	C	5	0	NA	5	0.02535	0	T	ADD	4257	1.793	0.2268	1.149	2.796	2.574	0.01004	0.4871	0.99737	0.92677	Imputed	T	0.03594	intronic	MAGI2	78318797
20	chr20:56617448:C:T	56617448	T	C	4	0	NA	4	0.0455	1	T	ADD	4257	2.914	0.3861	1.367	6.21	2.77	0.005599	1	0.99793	0.89809	Imputed	T	0.007869	intergenic	LINC01716;TFAP2C	55192504
1	chr1:4132248:C:G	4132248	G	C	50	75	0.6667	5	0.02535	2	G	ADD	4257	0.7563	0.1085	0.6114	0.9355	-2.574	0.01005	0.725	0.99394	0.98006	Imputed	G	0.4314	intergenic	LINC01346;LINC01777	4192308
6	chr6:23201274:G:A	23201274	A	G	27	48	0.5625	5.88	0.01531	3	A	ADD	4257	0.7053	0.1458	0.53	0.9386	-2.394	0.01665	0.3308	0.99214	0.95945	Imputed	A	0.1998	intergenic	LOC105374972;NRSN1	23201502
12	chr12:8295731:T:C	8295731	C	T	11	25	0.44	5.444	0.01963	2	C	ADD	4257	0.3545	0.4174	0.1564	0.8035	-2.484	0.01299	0.3226	0.97019	0.57896	Imputed	C	0.0404	intergenic	FAM86FP;LINC00937	8448327
3	chr3:132900481:T:C	132900481	C	T	23	9	2.556	6.125	0.01333	0	C	ADD	4257	1.576	0.1941	1.077	2.305	2.343	0.01915	0.4267	0.99909	0.99012	Imputed	C	0.05356	intergenic	NPHP3-AS1;TMEM108	132619325
6	chr6:47584444:A:T	47584444	T	A	57	31	1.839	7.682	0.005578	0	T	ADD	4257	1.254	0.1132	1.004	1.565	1.997	0.0458	0.5345	0.99553	0.98023	Imputed	T	0.2563	intronic	CD2AP	47552180
1	chr1:203393123:C:T	203393123	T	C	4	0	NA	4	0.0455	0	T	ADD	4257	3.906	0.4921	1.489	10.25	2.768	0.005634	1	0.99765	0.7751	Imputed	T	0.003993	intergenic	FMOD;PRELP	203362251
19	chr19:54431425:A:T	54431425	T	A	12	3	4	5.4	0.02014	0	T	ADD	4257	1.822	0.2408	1.136	2.921	2.491	0.01273	0.5822	0.99965	0.99134	Imputed	T	0.02995	intronic	TTYH1	54942603
17	chr17:10141230:A:G	10141230	G	A	45	71	0.6338	5.828	0.01578	0	G	ADD	4257	0.7676	0.1101	0.6186	0.9524	-2.403	0.01626	0.7455	0.99485	0.98232	Imputed	G	0.4073	intronic	GAS7	10044547
1	chr1:94907854:C:T	94907854	T	C	9	1	9	6.4	0.01141	0	T	ADD	4257	2.021	0.3083	1.104	3.698	2.282	0.02249	1	0.99956	0.98473	Imputed	T	0.01668	intronic	CNN3	95373410
12	chr12:9114963:C:T	9114963	T	C	48	78	0.6154	7.143	0.007526	0	C	ADD	4257	1.252	0.1061	1.017	1.541	2.119	0.03411	0.6151	0.9911	0.96988	Imputed	C	0.4947	intronic	A2M	9267559
12	chr12:9115877:A:C	9115877	C	A	48	78	0.6154	7.143	0.007526	0	A	ADD	4257	1.252	0.1061	1.017	1.541	2.119	0.03411	0.6151	0.99109	0.96985	Imputed	A	0.4947	UTR5	A2M	9268473
3	chr3:130374246:C:T	130374246	T	C	6	0	NA	6	0.01431	0	T	ADD	4257	2.348	0.3606	1.158	4.76	2.367	0.01795	1	0.99957	0.97857	Imputed	T	0.01081	intronic	COL6A5	130093089
3	chr3:130374971:G:C	130374971	C	G	6	0	NA	6	0.01431	0	C	ADD	4257	2.348	0.3606	1.158	4.76	2.367	0.01795	1	0.99962	0.97988	Imputed	C	0.01081	intronic	COL6A5	130093814
10	chr10:107787885:C:T	107787885	T	C	53	78	0.6795	4.771	0.02894	1	T	ADD	4257	0.7564	0.1067	0.6136	0.9323	-2.617	0.008882	0.9499	0.99229	0.97466	Imputed	T	0.4844	intergenic	SORCS1;LINC01435	109547643
1	chr1:42958014:C:G	42958014	G	C	26	10	2.6	7.111	0.007661	0	G	ADD	4257	1.389	0.1547	1.026	1.881	2.125	0.03359	0.5519	0.99927	0.99278	Imputed	G	0.1048	intronic	SLC2A1	43423685
3	chr3:194354174:G:A	194354174	A	G	4	0	NA	4	0.0455	1	A	ADD	4257	3.142	0.4138	1.396	7.071	2.767	0.005661	1	0.99736	0.84691	Imputed	A	0.00646	intergenic	CPN2;LRRC15	194074903
16	chr16:77450583:T:C	77450583	C	T	39	63	0.619	5.647	0.01748	0	C	ADD	4257	0.7665	0.109	0.6191	0.9491	-2.439	0.01474	0.6552	0.99663	0.98742	Imputed	C	0.4355	intergenic	ADAMTS18;NUDT7	77484480
7	chr7:153971756:G:C	153971756	C	G	13	29	0.4483	6.095	0.01355	2	C	ADD	4257	0.5872	0.227	0.3763	0.9163	-2.345	0.01902	0.1484	0.96879	0.70382	Imputed	C	0.08786	intronic	DPP6	153668841
3	chr3:190350087:A:G	190350087	G	A	7	19	0.3684	5.538	0.0186	0	G	ADD	4257	0.3913	0.3813	0.1853	0.8262	-2.461	0.01387	0.02576	0.9994	0.98645	Imputed	G	0.04405	intergenic	CLDN1;CLDN16	190067876
14	chr14:34581380:G:T	34581380	G	T	37	18	2.056	6.564	0.01041	0	G	ADD	4257	1.351	0.134	1.039	1.757	2.244	0.02481	0.1362	0.98703	0.92687	Imputed	G	0.1581	intronic	SNX6	35050586
9	chr9:121395828:T:C	121395828	T	C	79	48	1.646	7.567	0.005945	0	T	ADD	4257	1.23	0.1024	1.006	1.503	2.019	0.04346	0.01012	0.99699	0.98962	Imputed	T	0.4517	intergenic	STOM;GGTA1P	124158106
10	chr10:25749652:G:A	25749652	A	G	19	35	0.5429	4.741	0.02946	0	A	ADD	4257	0.622	0.1812	0.436	0.8873	-2.62	0.008799	0.9468	0.98967	0.91718	Imputed	A	0.1345	intergenic	LINC00836;LOC101929073	26038581
7	chr7:146237058:G:T	146237058	T	G	9	1	9	6.4	0.01141	0	T	ADD	4257	1.923	0.2871	1.095	3.375	2.278	0.02275	1	0.99868	0.95682	Imputed	T	0.01973	intronic	CNTNAP2	145934150
10	chr10:68112452:C:T	68112452	T	C	2	12	0.1667	7.143	0.007526	0	T	ADD	4257	0.288	0.5888	0.09081	0.9132	-2.114	0.03451	0.7502	0.99979	0.98966	Imputed	T	0.02502	intronic	MYPN	69872209
15	chr15:79108498:A:T	79108498	T	A	27	14	1.929	4.122	0.04233	0	T	ADD	4257	1.52	0.1527	1.127	2.05	2.74	0.006138	0.6459	0.9912	0.92597	Imputed	T	0.09631	intergenic	RASGRF1;ANKRD34C-AS1	79400840
21	chr21:26030684:G:A	26030684	A	G	5	0	NA	5	0.02535	0	A	ADD	4257	2.415	0.3435	1.232	4.735	2.567	0.01025	1	0.99794	0.90222	Imputed	A	0.01175	intronic	APP	27402999
12	chr12:9785051:C:T	9785051	T	C	33	58	0.569	6.868	0.008775	0	T	ADD	4257	0.7564	0.1284	0.5881	0.9728	-2.175	0.02962	0.3077	0.99916	0.99583	Imputed	T	0.2572	intergenic	CD69;KLRF1	9937647
12	chr12:9785791:C:T	9785791	T	C	33	58	0.569	6.868	0.008775	0	T	ADD	4257	0.7564	0.1284	0.5881	0.9728	-2.175	0.02962	0.3077	0.99917	0.99587	Imputed	T	0.2572	intergenic	CD69;KLRF1	9938387
19	chr19:54423692:G:T	54423692	T	G	12	3	4	5.4	0.02014	0	T	ADD	4257	1.819	0.2406	1.135	2.915	2.486	0.01291	0.7766	0.99999	0.99984	Genotyped	T	0.03007	intronic	TTYH1	54934870
20	chr20:48918180:A:G	48918180	G	A	11	2	5.5	6.231	0.01255	0	G	ADD	4257	1.857	0.2677	1.099	3.138	2.312	0.02078	1	0.99629	0.90837	Imputed	G	0.02349	intergenic	PREX1;ARFGEF2	47534717
16	chr16:52673753:G:A	52673753	A	G	40	60	0.6667	4	0.0455	0	A	ADD	4257	0.7408	0.1086	0.5987	0.9165	-2.762	0.005741	0.05076	0.99346	0.97399	Imputed	A	0.4038	intergenic	CASC16;LOC105371267	52707665
8	chr8:133695106:C:T	133695106	C	T	29	52	0.5577	6.531	0.0106	0	C	ADD	4257	0.7492	0.1286	0.5823	0.9639	-2.246	0.02469	0.9675	0.99485	0.97412	Imputed	C	0.2584	intergenic	LOC105375773;LOC101927798	134707349
6	chr6:161457017:C:T	161457017	T	C	12	2	6	7.143	0.007526	3	T	ADD	4257	1.617	0.2276	1.035	2.526	2.111	0.03479	0.03071	0.99371	0.89953	Imputed	T	0.03958	intronic	PRKN	161878049
10	chr10:67981028:TAGG:T	67981028	T	TAGG	2	12	0.1667	7.143	0.007526	0	T	ADD	4257	0.2893	0.5879	0.09139	0.9156	-2.11	0.03486	1	0.99989	0.9948	Imputed	T	0.02478	intronic	HERC4	69740785
1	chr1:205471383:T:G	205471383	T	G	71	44	1.614	6.339	0.01181	0	T	ADD	4257	1.282	0.1087	1.036	1.587	2.286	0.02226	0.05463	0.94211	0.82465	Imputed	T	0.3434	intergenic	BLACAT1;CDK18	205440511
1	chr1:2040323:A:G	2040323	G	A	6	20	0.3	7.538	0.00604	3	G	ADD	4257	0.6305	0.2286	0.4028	0.9868	-2.018	0.04359	0.3474	0.99264	0.89138	Imputed	G	0.08069	intergenic	GABRD;LOC105378591	1971762
10	chr10:66189906:C:T	66189906	T	C	22	8	2.75	6.533	0.01059	0	T	ADD	4257	1.492	0.1784	1.052	2.117	2.243	0.02489	0.1323	0.99965	0.99614	Imputed	T	0.07447	intronic	CTNNA3	67949664
10	chr10:66190662:G:A	66190662	A	G	22	8	2.75	6.533	0.01059	0	A	ADD	4257	1.492	0.1784	1.052	2.117	2.243	0.02489	0.1323	0.99971	0.99677	Imputed	A	0.07447	intronic	CTNNA3	67950420
10	chr10:66192109:A:T	66192109	T	A	22	8	2.75	6.533	0.01059	0	T	ADD	4257	1.492	0.1784	1.052	2.117	2.243	0.02489	0.1323	0.99973	0.99704	Imputed	T	0.07447	intronic	CTNNA3	67951867
10	chr10:66194180:C:A	66194180	A	C	22	8	2.75	6.533	0.01059	0	A	ADD	4257	1.492	0.1784	1.052	2.117	2.243	0.02489	0.1323	1	0.99999	Genotyped	A	0.07447	intronic	CTNNA3	67953938
15	chr15:42094945:G:A	42094945	A	G	4	0	NA	4	0.0455	0	A	ADD	4257	3.93	0.4961	1.486	10.39	2.759	0.005798	1	0.99949	0.95574	Imputed	A	0.003876	upstream	PLA2G4D	42387143
16	chr16:56993182:T:C	56993182	C	T	68	41	1.659	6.688	0.009706	0	C	ADD	4257	1.276	0.1104	1.028	1.584	2.209	0.02718	0.9399	0.99895	0.99609	Genotyped	C	0.2982	intronic	NLRC5	57027094
6	chr6:169104855:A:C	169104855	C	A	24	42	0.5714	4.909	0.02672	0	C	ADD	4257	0.6896	0.1441	0.52	0.9147	-2.579	0.009909	0.2724	0.99673	0.98016	Imputed	C	0.2058	intergenic	LOC102724357;LINC01615	169504950
10	chr10:97635266:G:C	97635266	C	G	45	26	1.731	5.085	0.02414	0	C	ADD	4257	1.378	0.1261	1.076	1.764	2.544	0.01097	0.2146	0.99948	0.99688	Imputed	C	0.189	intergenic	MORN4;PI4K2A	99395023
9	chr9:121390824:GT:G	121390824	G	GT	77	47	1.638	7.258	0.007058	0	G	ADD	4257	1.241	0.1038	1.013	1.521	2.08	0.03753	0.05262	0.99453	0.98258	Imputed	G	0.3797	intergenic	STOM;GGTA1P	124153102
12	chr12:9113681:C:T	9113681	T	C	48	78	0.6154	7.143	0.007526	0	C	ADD	4257	1.25	0.106	1.016	1.539	2.106	0.0352	0.6374	0.9911	0.96988	Imputed	C	0.4951	intronic	A2M	9266277
12	chr12:9116882:TGTATAAAATACA:T	9116882	T	TGTATAAAATACA	48	78	0.6154	7.143	0.007526	0	TGTATAAAATACA	ADD	4257	1.25	0.106	1.016	1.539	2.106	0.03521	0.66	0.99087	0.96907	Imputed	TGTATAAAATACA	0.4949	upstream	A2M	9269478
14	chr14:76545371:G:A	76545371	G	A	28	13	2.154	5.488	0.01915	0	G	ADD	4257	1.415	0.1412	1.073	1.867	2.461	0.01384	0.1715	0.96839	0.79402	Imputed	G	0.1267	intergenic	ESRRB;VASH1	77011714
10	chr10:68097921:C:T	68097921	T	C	2	12	0.1667	7.143	0.007526	0	T	ADD	4257	0.2897	0.5887	0.09138	0.9185	-2.104	0.03535	0.7485	0.99971	0.98666	Imputed	T	0.0249	intergenic	HERC4;MYPN	69857678
10	chr10:68098268:C:T	68098268	T	C	2	12	0.1667	7.143	0.007526	0	T	ADD	4257	0.2897	0.5887	0.09138	0.9185	-2.104	0.03535	0.7485	0.9997	0.98651	Imputed	T	0.0249	intergenic	HERC4;MYPN	69858025
10	chr10:68098621:G:A	68098621	A	G	2	12	0.1667	7.143	0.007526	0	A	ADD	4257	0.2897	0.5887	0.09138	0.9185	-2.104	0.03535	0.7485	0.99971	0.98662	Imputed	A	0.0249	intergenic	HERC4;MYPN	69858378
10	chr10:68100488:G:A	68100488	A	G	2	12	0.1667	7.143	0.007526	0	A	ADD	4257	0.2897	0.5887	0.09138	0.9185	-2.104	0.03535	0.7485	0.9997	0.98623	Imputed	A	0.0249	intergenic	HERC4;MYPN	69860245
10	chr10:68100685:C:T	68100685	T	C	2	12	0.1667	7.143	0.007526	0	T	ADD	4257	0.2897	0.5887	0.09138	0.9185	-2.104	0.03535	0.7485	0.9996	0.9822	Imputed	T	0.0249	intergenic	HERC4;MYPN	69860442
10	chr10:68101263:G:A	68101263	A	G	2	12	0.1667	7.143	0.007526	0	A	ADD	4257	0.2897	0.5887	0.09138	0.9185	-2.104	0.03535	0.7485	0.99972	0.98693	Imputed	A	0.0249	intergenic	HERC4;MYPN	69861020
10	chr10:68102613:G:A	68102613	A	G	2	12	0.1667	7.143	0.007526	0	A	ADD	4257	0.2897	0.5887	0.09138	0.9185	-2.104	0.03535	0.7485	0.99972	0.98689	Imputed	A	0.0249	intergenic	HERC4;MYPN	69862370
10	chr10:68102664:T:C	68102664	C	T	2	12	0.1667	7.143	0.007526	0	C	ADD	4257	0.2897	0.5887	0.09138	0.9185	-2.104	0.03535	0.7485	0.99972	0.98689	Imputed	C	0.0249	intergenic	HERC4;MYPN	69862421
10	chr10:68103974:G:A	68103974	A	G	2	12	0.1667	7.143	0.007526	0	A	ADD	4257	0.2897	0.5887	0.09138	0.9185	-2.104	0.03535	0.7485	0.99974	0.98788	Imputed	A	0.0249	intergenic	HERC4;MYPN	69863731
10	chr10:68109347:T:C	68109347	C	T	2	12	0.1667	7.143	0.007526	0	C	ADD	4257	0.2897	0.5887	0.09138	0.9185	-2.104	0.03535	0.7485	0.99978	0.98931	Imputed	C	0.0249	intronic	MYPN	69869104
10	chr10:68098853:A:AT	68098853	AT	A	2	12	0.1667	7.143	0.007526	0	AT	ADD	4257	0.2898	0.5886	0.09143	0.9186	-2.104	0.03536	0.7485	0.99969	0.98575	Imputed	AT	0.0249	0		69858610
18	chr18:51247718:G:T	51247718	G	T	42	70	0.6	7	0.008151	0	G	ADD	4257	0.7937	0.1082	0.6421	0.9811	-2.136	0.03268	0.725	0.99438	0.97874	Imputed	G	0.4307	intergenic	MEX3C;LINC01630	48774088
1	chr1:39225285:C:T	39225285	T	C	9	21	0.4286	4.8	0.02846	0	T	ADD	4257	0.4777	0.2843	0.2736	0.8341	-2.598	0.009378	0.03655	0.99466	0.90766	Imputed	T	0.06742	intronic	MACF1	39690957
15	chr15:79108235:A:C	79108235	C	A	27	14	1.929	4.122	0.04233	0	C	ADD	4257	1.518	0.1528	1.125	2.048	2.731	0.006309	0.6462	0.9912	0.92592	Imputed	C	0.09643	intergenic	RASGRF1;ANKRD34C-AS1	79400577
2	chr2:195433350:G:C	195433350	C	G	16	5	3.2	5.762	0.01638	0	C	ADD	4257	1.751	0.2334	1.108	2.767	2.401	0.01635	1	0.99943	0.98869	Imputed	C	0.03371	intergenic	LINC01790;SLC39A10	196298074
2	chr2:195434308:T:TA	195434308	TA	T	16	5	3.2	5.762	0.01638	0	TA	ADD	4257	1.751	0.2334	1.108	2.767	2.401	0.01635	1	0.99943	0.98869	Imputed	TA	0.03371	0		196299032
2	chr2:195437106:C:T	195437106	T	C	16	5	3.2	5.762	0.01638	0	T	ADD	4257	1.751	0.2334	1.108	2.767	2.401	0.01635	1	0.99943	0.98867	Imputed	T	0.03371	intergenic	LINC01790;SLC39A10	196301830
15	chr15:82031847:TA:T	82031847	TA	T	33	54	0.6111	5.069	0.02436	0	TA	ADD	4257	0.728	0.1249	0.57	0.9298	-2.542	0.01101	0.3779	0.99474	0.97602	Imputed	TA	0.2847	0		82324188
19	chr19:54438118:A:C	54438118	C	A	12	3	4	5.4	0.02014	0	C	ADD	4257	1.815	0.2408	1.132	2.909	2.475	0.01332	0.7766	0.99976	0.99389	Imputed	C	0.03007	intergenic	TTYH1;LENG8-AS1	54949300
19	chr19:54438491:C:T	54438491	T	C	12	3	4	5.4	0.02014	0	T	ADD	4257	1.815	0.2408	1.132	2.909	2.475	0.01332	0.7766	1	1	Genotyped	T	0.03007	intergenic	TTYH1;LENG8-AS1	54949673
1	chr1:42948892:G:A	42948892	A	G	26	10	2.6	7.111	0.007661	0	A	ADD	4257	1.385	0.1545	1.023	1.875	2.108	0.03502	0.671	0.99925	0.99272	Imputed	A	0.1048	intronic	SLC2A1	43414563
1	chr1:42948894:T:C	42948894	C	T	26	10	2.6	7.111	0.007661	0	C	ADD	4257	1.385	0.1545	1.023	1.875	2.108	0.03502	0.671	0.99925	0.99273	Imputed	C	0.1048	intronic	SLC2A1	43414565
1	chr1:42949847:T:TG	42949847	TG	T	26	10	2.6	7.111	0.007661	0	TG	ADD	4257	1.385	0.1545	1.023	1.875	2.108	0.03502	0.671	0.99912	0.99147	Imputed	TG	0.1048	0		43415518
11	chr11:17927086:C:T	17927086	T	C	6	0	NA	6	0.01431	0	T	ADD	4257	1.953	0.2848	1.117	3.412	2.35	0.01878	0.6611	0.99933	0.97915	Imputed	T	0.01997	intronic	SERGEF	17948633
11	chr11:88363038:G:A	88363038	G	A	28	47	0.5957	4.813	0.02824	0	G	ADD	4257	0.6786	0.1496	0.5062	0.9098	-2.592	0.009537	0.4811	0.99211	0.9527	Imputed	G	0.1909	intergenic	CTSC;GRM5-AS1	88096206
6	chr6:23201570:G:A	23201570	A	G	27	48	0.5625	5.88	0.01531	3	A	ADD	4257	0.7075	0.1458	0.5317	0.9415	-2.374	0.0176	0.3064	0.99214	0.95906	Imputed	A	0.1994	intergenic	LOC105374972;NRSN1	23201798
9	chr9:18455522:CT:C	18455522	C	CT	16	6	2.667	4.545	0.03301	0	C	ADD	4257	1.906	0.2439	1.182	3.075	2.645	0.008169	0.5841	0.99759	0.96109	Imputed	C	0.0303	intergenic	SH3GL2;ADAMTSL1	18455520
10	chr10:68109248:CA:C	68109248	C	CA	2	12	0.1667	7.143	0.007526	0	C	ADD	4257	0.291	0.5886	0.0918	0.9222	-2.097	0.03595	0.7468	0.99971	0.98603	Imputed	C	0.02478	intronic	MYPN	69869005
10	chr10:66192231:G:C	66192231	C	G	22	8	2.75	6.533	0.01059	0	C	ADD	4257	1.489	0.1784	1.05	2.113	2.233	0.02556	0.1323	0.99955	0.99516	Imputed	C	0.07458	intronic	CTNNA3	67951989
10	chr10:7438670:C:A	7438670	A	C	11	3	3.667	4.571	0.03251	0	A	ADD	4257	1.678	0.1963	1.142	2.466	2.638	0.008338	0.2276	0.99781	0.96108	Imputed	A	0.04945	intergenic	SFMBT2;ITIH5	7480632
16	chr16:56993853:A:T	56993853	T	A	68	41	1.659	6.688	0.009706	0	T	ADD	4257	1.275	0.1103	1.027	1.582	2.198	0.02793	0.97	0.99604	0.98329	Imputed	T	0.2984	intronic	NLRC5	57027765
2	chr2:16374116:A:C	16374116	A	C	70	42	1.667	7	0.008151	0	A	ADD	4257	1.254	0.1064	1.018	1.545	2.127	0.03339	0.681	0.97468	0.90497	Imputed	A	0.3582	intergenic	GACAT3;FAM49A	16555384
14	chr14:25499850:G:C	25499850	G	C	27	44	0.6136	4.07	0.04364	0	G	ADD	4257	0.6685	0.1473	0.5009	0.8922	-2.734	0.006249	0.6582	0.98911	0.93295	Imputed	G	0.1973	intergenic	STXBP6;NOVA1	25969056
6	chr6:47435902:G:T	47435902	T	G	69	40	1.725	7.716	0.005475	0	T	ADD	4257	1.232	0.1063	1	1.517	1.961	0.04982	0.4702	0.99512	0.98324	Imputed	T	0.3548	intergenic	TNFRSF21;CD2AP	47403638
6	chr6:169137159:A:G	169137159	G	A	25	44	0.5682	5.232	0.02218	0	G	ADD	4257	0.7019	0.1414	0.532	0.926	-2.503	0.0123	0.2842	0.9945	0.96945	Imputed	G	0.2127	intergenic	LOC102724357;LINC01615	169537254
8	chr8:112187602:T:G	112187602	G	T	5	0	NA	5	0.02535	0	G	ADD	4257	2.761	0.3983	1.265	6.027	2.55	0.01078	0.01197	0.99993	0.99636	Imputed	G	0.01151	intergenic	LINC02237;CSMD3	113199831
7	chr7:992982:C:G	992982	G	C	33	18	1.833	4.412	0.03569	0	G	ADD	4257	1.443	0.1375	1.102	1.889	2.667	0.00766	0.8392	0.99894	0.99343	Imputed	G	0.1361	intergenic	CYP2W1;C7orf50	1032618
10	chr10:33474242:C:T	33474242	C	T	46	72	0.6389	5.729	0.01669	0	C	ADD	4257	0.7699	0.109	0.6219	0.9532	-2.4	0.0164	0.07971	0.99427	0.97748	Imputed	C	0.4376	intergenic	NRP1;LINC00838	33763170
4	chr4:6346464:T:C	6346464	T	C	21	38	0.5526	4.898	0.02688	3	T	ADD	4257	0.6092	0.1929	0.4174	0.8891	-2.569	0.01019	0.5215	0.9185	0.57825	Imputed	T	0.1239	intronic	PPP2R2C	6348191
8	chr8:112186087:T:A	112186087	A	T	5	0	NA	5	0.02535	0	A	ADD	4257	2.762	0.3987	1.265	6.034	2.549	0.01081	0.01197	0.99993	0.99649	Imputed	A	0.01151	intergenic	LINC02237;CSMD3	113198316
8	chr8:112194490:A:G	112194490	G	A	5	0	NA	5	0.02535	0	G	ADD	4257	2.762	0.3987	1.265	6.034	2.549	0.01081	0.01197	0.99993	0.99649	Imputed	G	0.01151	intergenic	LINC02237;CSMD3	113206719
1	chr1:83736546:G:A	83736546	A	G	4	0	NA	4	0.0455	0	A	ADD	4257	3.021	0.4026	1.372	6.65	2.746	0.006028	0.1255	0.99845	0.90744	Imputed	A	0.006342	ncRNA_intronic	LINC01725	84202229
15	chr15:61057721:G:A	61057721	A	G	37	62	0.5968	6.313	0.01198	0	A	ADD	4257	0.7707	0.1145	0.6157	0.9646	-2.275	0.02293	0.7022	0.99987	0.9994	Genotyped	A	0.3423	intronic	RORA	61349920
17	chr17:79616302:G:A	79616302	A	G	3	14	0.2143	7.118	0.007633	0	A	ADD	4257	0.5342	0.2991	0.2972	0.9599	-2.097	0.03601	0.2449	0.96202	0.5249	Imputed	A	0.05591	intergenic	RBFOX3;MIR4739	62246
14	chr14:26067012:G:A	26067012	A	G	11	25	0.44	5.444	0.01963	0	A	ADD	4257	0.5381	0.2522	0.3282	0.8822	-2.457	0.01401	0.9117	0.99267	0.92199	Imputed	A	0.07564	intergenic	STXBP6;NOVA1	26536218
7	chr7:137409632:C:T	137409632	C	T	20	40	0.5	6.667	0.009823	2	C	ADD	4257	0.7206	0.1492	0.5379	0.9652	-2.197	0.02801	0.7186	0.98246	0.89764	Imputed	C	0.1856	intronic	DGKI	137094378
1	chr1:42951753:C:T	42951753	T	C	26	10	2.6	7.111	0.007661	0	T	ADD	4257	1.383	0.1545	1.021	1.872	2.098	0.03594	0.671	0.99925	0.99273	Imputed	T	0.1049	intronic	SLC2A1	43417424
1	chr1:42952110:C:T	42952110	T	C	26	10	2.6	7.111	0.007661	0	T	ADD	4257	1.383	0.1545	1.021	1.872	2.098	0.03594	0.671	0.99913	0.9918	Imputed	T	0.1049	intronic	SLC2A1	43417781
1	chr1:42960373:A:T	42960373	T	A	26	10	2.6	7.111	0.007661	0	T	ADD	4257	1.386	0.1556	1.022	1.88	2.098	0.03595	0.6046	0.99926	0.9926	Imputed	T	0.1029	ncRNA_intronic	SLC2A1-AS1	43426044
9	chr9:91117213:C:G	91117213	G	C	49	30	1.633	4.57	0.03254	1	G	ADD	4257	1.377	0.1217	1.085	1.748	2.632	0.008477	0.5534	0.99293	0.96695	Imputed	G	0.2007	intergenic	LOC100129316;LINC00484	93879495
10	chr10:33473254:T:A	33473254	T	A	46	72	0.6389	5.729	0.01669	0	T	ADD	4257	0.7702	0.1089	0.6221	0.9535	-2.397	0.01655	0.08529	0.99436	0.9778	Imputed	T	0.4375	intergenic	NRP1;LINC00838	33762182
9	chr9:19166924:T:A	19166924	A	T	0	7	0	7	0.008151	0	A	ADD	4257	0.3819	0.4538	0.1569	0.9294	-2.121	0.03389	0.459	0.99825	0.92322	Imputed	A	0.03242	intergenic	PLIN2;DENND4C	19166922
19	chr19:54425057:C:T	54425057	T	C	12	3	4	5.4	0.02014	0	T	ADD	4257	1.81	0.2408	1.129	2.902	2.464	0.01372	0.7775	0.99975	0.99368	Imputed	T	0.03019	intronic	TTYH1	54936235
19	chr19:54425162:C:T	54425162	T	C	12	3	4	5.4	0.02014	0	T	ADD	4257	1.81	0.2408	1.129	2.902	2.464	0.01372	0.7775	0.99974	0.99347	Imputed	T	0.03019	intronic	TTYH1	54936340
6	chr6:48078278:A:T	48078278	T	A	23	40	0.575	4.587	0.03221	0	T	ADD	4257	0.6135	0.1859	0.4261	0.8832	-2.628	0.008594	0.4845	0.99816	0.9846	Imputed	T	0.1271	intergenic	PTCHD4;MUT	48046014
6	chr6:48078287:C:A	48078287	A	C	23	40	0.575	4.587	0.03221	0	A	ADD	4257	0.6135	0.1859	0.4261	0.8832	-2.628	0.008594	0.4845	0.99816	0.9846	Imputed	A	0.1271	intergenic	PTCHD4;MUT	48046023
11	chr11:88372167:G:A	88372167	G	A	28	47	0.5957	4.813	0.02824	0	G	ADD	4257	0.6794	0.1497	0.5066	0.9111	-2.582	0.009823	0.5793	0.99177	0.9509	Imputed	G	0.1905	intergenic	CTSC;GRM5-AS1	88105335
11	chr11:88372621:G:T	88372621	G	T	28	47	0.5957	4.813	0.02824	0	G	ADD	4257	0.6794	0.1497	0.5066	0.9111	-2.582	0.009823	0.5793	0.99197	0.95215	Imputed	G	0.1905	intergenic	CTSC;GRM5-AS1	88105789
19	chr19:29505550:GA:G	29505550	G	GA	17	6	2.833	5.261	0.02181	0	G	ADD	4257	1.557	0.1777	1.099	2.205	2.491	0.01272	1	0.99852	0.98225	Imputed	G	0.06624	ncRNA_intronic	LOC284395	29996457
18	chr18:25601594:C:T	25601594	T	C	12	4	3	4	0.0455	0	T	ADD	4257	1.88	0.2302	1.197	2.952	2.742	0.006104	1	1	0.99989	Genotyped	T	0.03242	intergenic	ZNF521;SS18	23181558
19	chr19:54438707:A:G	54438707	G	A	12	3	4	5.4	0.02014	0	G	ADD	4257	1.809	0.2408	1.129	2.901	2.462	0.0138	0.7775	0.99976	0.99391	Imputed	G	0.03019	intergenic	TTYH1;LENG8-AS1	54949889
7	chr7:134739534:G:A	134739534	A	G	23	9	2.556	6.125	0.01333	0	A	ADD	4257	1.435	0.1564	1.056	1.95	2.311	0.02086	0.03702	0.99331	0.94365	Imputed	A	0.1024	intergenic	BPGM;CALD1	134424285
1	chr1:42942899:C:G	42942899	G	C	26	10	2.6	7.111	0.007661	0	G	ADD	4257	1.382	0.1545	1.021	1.87	2.093	0.03634	0.6712	0.99884	0.98915	Imputed	G	0.105	intronic	SLC2A1	43408570
3	chr3:150661946:T:C	150661946	C	T	9	2	4.5	4.455	0.03481	0	C	ADD	4257	2.151	0.2889	1.221	3.789	2.652	0.008011	1	0.99836	0.95705	Imputed	C	0.01821	intronic	ERICH6	150379733
2	chr2:195429090:A:G	195429090	G	A	16	5	3.2	5.762	0.01638	0	G	ADD	4257	1.745	0.2333	1.104	2.757	2.386	0.01705	1	0.99884	0.97917	Imputed	G	0.03383	intergenic	LINC01790;SLC39A10	196293814
3	chr3:132895402:C:T	132895402	T	C	22	9	2.444	5.452	0.01955	0	T	ADD	4257	1.602	0.1924	1.099	2.337	2.45	0.01429	0.2095	1	1	Genotyped	T	0.05438	intergenic	NPHP3-AS1;TMEM108	132614246
12	chr12:30829860:G:A	30829860	A	G	3	12	0.25	5.4	0.02014	0	A	ADD	4257	0.4107	0.3617	0.2021	0.8344	-2.46	0.01388	0.6051	0.99934	0.98674	Imputed	A	0.0471	intergenic	LINC00941;TSPAN11	30982794
12	chr12:30829962:C:T	30829962	T	C	3	12	0.25	5.4	0.02014	0	T	ADD	4257	0.4107	0.3617	0.2021	0.8344	-2.46	0.01388	0.6051	0.99934	0.98675	Imputed	T	0.0471	intergenic	LINC00941;TSPAN11	30982896
8	chr8:83834281:G:A	83834281	A	G	42	63	0.6667	4.2	0.04042	0	A	ADD	4257	0.748	0.1075	0.6059	0.9235	-2.701	0.006917	0.1758	0.99757	0.99077	Imputed	A	0.4736	intergenic	LINC01419;RALYL	84746516
2	chr2:105766655:GT:G	105766655	G	GT	10	1	10	7.364	0.006656	0	G	ADD	4257	2.284	0.4061	1.03	5.062	2.033	0.04201	1	0.99933	0.97818	Imputed	G	0.008574	intronic	NCK2	106383112
19	chr19:54426149:GTGT:G	54426149	G	GTGT	12	3	4	5.4	0.02014	0	G	ADD	4257	1.808	0.2408	1.128	2.898	2.46	0.0139	0.7775	0.99975	0.99384	Imputed	G	0.03019	intronic	TTYH1	54937326
19	chr19:54428147:C:T	54428147	T	C	12	3	4	5.4	0.02014	0	T	ADD	4257	1.808	0.2408	1.128	2.898	2.46	0.0139	0.7775	0.9997	0.99251	Imputed	T	0.03019	intronic	TTYH1	54939325
19	chr19:54431817:G:A	54431817	A	G	12	3	4	5.4	0.02014	0	A	ADD	4257	1.808	0.2408	1.128	2.898	2.46	0.0139	0.7775	1	1	Genotyped	A	0.03019	intronic	TTYH1	54942995
19	chr19:54432205:G:A	54432205	A	G	12	3	4	5.4	0.02014	0	A	ADD	4257	1.808	0.2408	1.128	2.898	2.46	0.0139	0.7775	0.99976	0.99391	Imputed	A	0.03019	intronic	TTYH1	54943383
19	chr19:54434456:T:G	54434456	G	T	12	3	4	5.4	0.02014	0	G	ADD	4257	1.808	0.2408	1.128	2.898	2.46	0.0139	0.7775	0.99975	0.99384	Imputed	G	0.03019	intronic	TTYH1	54945636
19	chr19:54436466:T:C	54436466	C	T	12	3	4	5.4	0.02014	0	C	ADD	4257	1.808	0.2408	1.128	2.898	2.46	0.0139	0.7775	0.99976	0.99391	Imputed	C	0.03019	UTR3	TTYH1	54947646
17	chr17:73665734:G:C	73665734	C	G	36	18	2	6	0.01431	0	C	ADD	4257	1.33	0.1223	1.047	1.691	2.334	0.01959	0.2975	0.99648	0.98297	Imputed	C	0.1993	intergenic	SDK2;LOC100134391	71661873
18	chr18:58982849:T:C	58982849	C	T	9	2	4.5	4.455	0.03481	0	C	ADD	4257	1.89	0.2402	1.18	3.026	2.65	0.008056	1	0.99974	0.99528	Genotyped	C	0.02925	intronic	ZNF532	56650081
15	chr15:84895870:CAG:C	84895870	C	CAG	12	2	6	7.143	0.007526	0	C	ADD	4257	1.637	0.2367	1.029	2.604	2.083	0.03728	0.6304	0.99908	0.98432	Imputed	C	0.03512	UTR3	SLC28A1	85439101
3	chr3:150659839:C:CA	150659839	CA	C	9	2	4.5	4.455	0.03481	0	CA	ADD	4257	2.049	0.2708	1.205	3.485	2.649	0.008063	0.7032	0.99819	0.95561	Imputed	CA	0.02208	0		150377626
14	chr14:91686226:T:C	91686226	C	T	64	40	1.6	5.538	0.0186	2	C	ADD	4257	1.31	0.1111	1.054	1.628	2.43	0.0151	0.9373	0.97572	0.91859	Imputed	C	0.2779	intronic	CATSPERB	92152570
17	chr17:79614088:C:T	79614088	T	C	3	14	0.2143	7.118	0.007633	0	T	ADD	4257	0.4894	0.3423	0.2502	0.9573	-2.088	0.03683	0.7246	0.96688	0.51186	Imputed	T	0.04604	intergenic	RBFOX3;MIR4739	60031
2	chr2:195441985:C:T	195441985	T	C	16	5	3.2	5.762	0.01638	0	T	ADD	4257	1.744	0.2334	1.104	2.755	2.383	0.01717	1	0.9997	0.99406	Imputed	T	0.03383	intergenic	LINC01790;SLC39A10	196306709
10	chr10:119019929:T:G	119019929	T	G	8	1	8	5.444	0.01963	0	T	ADD	4257	1.895	0.261	1.136	3.16	2.448	0.01435	0.515	0.98708	0.73103	Imputed	T	0.02537	intergenic	CACUL1;NANOS1	120779441
6	chr6:48098583:C:G	48098583	G	C	23	40	0.575	4.587	0.03221	0	G	ADD	4257	0.614	0.186	0.4264	0.8842	-2.621	0.008755	0.5752	0.99709	0.97647	Imputed	G	0.127	intergenic	PTCHD4;MUT	48066319
10	chr10:66193663:T:C	66193663	C	T	22	8	2.75	6.533	0.01059	0	C	ADD	4257	1.484	0.1779	1.047	2.102	2.217	0.02663	0.2038	0.99974	0.99708	Imputed	C	0.0747	intronic	CTNNA3	67953421
2	chr2:195747380:C:T	195747380	T	C	6	0	NA	6	0.01431	0	T	ADD	4257	2.568	0.4045	1.162	5.674	2.332	0.01971	0.1518	0.99992	0.9942	Imputed	T	0.00693	intronic	DNAH7	196612104
2	chr2:195909080:T:C	195909080	C	T	6	0	NA	6	0.01431	0	C	ADD	4257	2.568	0.4045	1.162	5.674	2.332	0.01971	0.1518	0.99996	0.99723	Imputed	C	0.00693	intronic	DNAH7	196773804
19	chr19:55849065:A:T	55849065	T	A	20	9	2.222	4.172	0.04109	1	T	ADD	4257	1.549	0.1619	1.128	2.128	2.703	0.006873	0.2021	0.98952	0.91506	Imputed	T	0.0895	intronic	NLRP4	56360431
9	chr9:99415695:T:C	99415695	C	T	25	10	2.5	6.429	0.01123	0	C	ADD	4257	1.428	0.1593	1.045	1.952	2.239	0.02517	0.2383	0.99837	0.98567	Imputed	C	0.0895	intergenic	NAMA;LOC101928438	102177977
9	chr9:99416507:G:C	99416507	C	G	25	10	2.5	6.429	0.01123	0	C	ADD	4257	1.428	0.1593	1.045	1.952	2.239	0.02517	0.2383	0.99838	0.98576	Imputed	C	0.0895	intergenic	NAMA;LOC101928438	102178789
6	chr6:161457090:C:T	161457090	T	C	12	2	6	7.143	0.007526	3	T	ADD	4257	1.605	0.2276	1.028	2.508	2.079	0.03759	0.03132	0.99371	0.89955	Imputed	T	0.03982	intronic	PRKN	161878122
2	chr2:225990830:G:A	225990830	A	G	19	34	0.5588	4.245	0.03936	0	A	ADD	4257	0.6232	0.176	0.4414	0.8798	-2.688	0.007192	0.657	0.99881	0.98918	Imputed	A	0.142	intergenic	NYAP2;LOC646736	226855546
16	chr16:89217822:C:T	89217822	T	C	10	23	0.4348	5.121	0.02364	0	T	ADD	4257	0.5815	0.2158	0.381	0.8876	-2.513	0.01198	0.7968	0.99808	0.97839	Imputed	T	0.0996	UTR5	ZNF778	89284230
19	chr19:29509582:C:T	29509582	T	C	18	7	2.571	4.84	0.02781	0	T	ADD	4257	1.54	0.1681	1.108	2.141	2.569	0.0102	0.8255	0.99784	0.97808	Imputed	T	0.07881	ncRNA_intronic	LOC284395	30000489
22	chr22:46045338:G:C	46045338	C	G	4	0	NA	4	0.0455	0	C	ADD	4257	3.41	0.4484	1.416	8.211	2.735	0.006235	1	0.99879	0.90586	Imputed	C	0.005285	upstream	LINC00899	46441218
6	chr6:16813369:C:T	16813369	T	C	4	0	NA	4	0.0455	0	T	ADD	4257	3.107	0.4146	1.379	7.004	2.734	0.00625	1	0.99966	0.97884	Imputed	T	0.006342	intergenic	LOC101928433;STMND1	16813600
4	chr4:4348163:T:G	4348163	T	G	57	32	1.781	7.022	0.008049	0	T	ADD	4257	1.283	0.1186	1.017	1.619	2.103	0.03545	0.08847	0.9872	0.94037	Imputed	T	0.2369	intergenic	ZBTB49;NSG1	4349890
4	chr4:4348190:T:C	4348190	T	C	57	32	1.781	7.022	0.008049	0	T	ADD	4257	1.283	0.1186	1.017	1.619	2.103	0.03545	0.08847	0.9872	0.94036	Imputed	T	0.2369	intergenic	ZBTB49;NSG1	4349917
8	chr8:133668869:C:T	133668869	C	T	36	62	0.5806	6.898	0.008629	0	C	ADD	4257	0.7758	0.1192	0.6142	0.9799	-2.131	0.03313	0.4427	0.99535	0.97957	Imputed	C	0.3107	ncRNA_intronic	LOC105375773	134681112
16	chr16:52658496:C:G	52658496	G	C	40	60	0.6667	4	0.0455	1	G	ADD	4257	0.743	0.1087	0.6004	0.9195	-2.732	0.006297	0.06334	0.99055	0.96442	Imputed	G	0.4031	intergenic	CASC16;LOC105371267	52692408
18	chr18:29405049:A:T	29405049	T	A	20	7	2.857	6.259	0.01235	0	T	ADD	4257	1.502	0.1793	1.057	2.135	2.27	0.0232	0.8004	0.99829	0.98223	Imputed	T	0.06801	intergenic	CDH2;MIR302F	26985014
18	chr18:29410169:A:C	29410169	C	A	20	7	2.857	6.259	0.01235	0	C	ADD	4257	1.502	0.1793	1.057	2.135	2.27	0.0232	0.8004	0.99846	0.98378	Imputed	C	0.06801	intergenic	CDH2;MIR302F	26990134
12	chr12:104864317:G:C	104864317	C	G	1	10	0.1	7.364	0.006656	0	C	ADD	4257	0.3981	0.4555	0.163	0.9722	-2.022	0.04318	1	0.99842	0.93813	Imputed	C	0.03124	intronic	SLC41A2	105258095
12	chr12:104866320:CA:C	104866320	C	CA	1	10	0.1	7.364	0.006656	0	C	ADD	4257	0.3981	0.4555	0.163	0.9722	-2.022	0.04318	1	0.99845	0.9397	Imputed	C	0.03124	intronic	SLC41A2	105260098
10	chr10:15013362:G:A	15013362	A	G	9	23	0.3913	6.125	0.01333	1	A	ADD	4257	0.531	0.2755	0.3095	0.9112	-2.298	0.02158	0.6123	0.99668	0.95282	Imputed	A	0.06519	intergenic	MEIG1;DCLRE1CP1	15055361
10	chr10:21287076:T:C	21287076	C	T	12	4	3	4	0.0455	0	C	ADD	4257	1.982	0.2506	1.213	3.24	2.73	0.006328	0.523	0.99984	0.99692	Genotyped	C	0.02678	intergenic	NEBL-AS1;CASC10	21576005
15	chr15:82029734:G:A	82029734	G	A	33	54	0.6111	5.069	0.02436	0	G	ADD	4257	0.73	0.125	0.5714	0.9327	-2.518	0.01182	0.2997	0.99617	0.98192	Imputed	G	0.284	intergenic	TMC3-AS1;MEX3B	82322075
3	chr3:139561990:GT:G	139561990	G	GT	4	0	NA	4	0.0455	0	G	ADD	4257	2.426	0.3246	1.284	4.583	2.73	0.006331	0.4476	0.99939	0.97545	Imputed	G	0.01292	ncRNA_intronic	LOC100507291	139280832
8	chr8:133691361:T:TG	133691361	T	TG	30	53	0.566	6.373	0.01158	0	T	ADD	4257	0.7508	0.1278	0.5844	0.9645	-2.243	0.0249	1	0.99503	0.975	Imputed	T	0.2612	intergenic	LOC105375773;LOC101927798	134703604
10	chr10:66207647:G:A	66207647	A	G	22	8	2.75	6.533	0.01059	0	A	ADD	4257	1.497	0.1828	1.046	2.143	2.208	0.02724	0.1992	0.99982	0.9978	Imputed	A	0.06707	intronic	CTNNA3	67967405
6	chr6:48640298:G:A	48640298	A	G	19	35	0.5429	4.741	0.02946	0	A	ADD	4257	0.6255	0.1816	0.4382	0.893	-2.583	0.009797	0.4649	0.99923	0.99425	Imputed	A	0.1347	intergenic	PTCHD4;MUT	48608034
6	chr6:48640332:G:A	48640332	A	G	19	35	0.5429	4.741	0.02946	0	A	ADD	4257	0.6255	0.1816	0.4382	0.893	-2.583	0.009797	0.4649	0.99923	0.99427	Imputed	A	0.1347	intergenic	PTCHD4;MUT	48608068
19	chr19:47609897:G:C	47609897	C	G	4	0	NA	4	0.0455	0	C	ADD	4257	10.81	0.8721	1.956	59.71	2.729	0.006349	1	0.99917	0.90502	Imputed	C	0.0007047	intronic	BICRA	48113154
19	chr19:47640685:C:T	47640685	T	C	4	0	NA	4	0.0455	0	T	ADD	4257	10.81	0.8721	1.956	59.71	2.729	0.006349	1	0.99923	0.91139	Imputed	T	0.0007047	intronic	BICRA	48143942
1	chr1:182632222:G:C	182632222	C	G	18	32	0.5625	3.92	0.04771	0	C	ADD	4257	0.5233	0.236	0.3295	0.831	-2.745	0.006056	0.09425	0.99866	0.98709	Imputed	C	0.09126	intergenic	LINC01686;RGS8	182601357
11	chr11:17637298:C:T	17637298	T	C	40	24	1.667	4	0.0455	0	T	ADD	4257	1.424	0.1295	1.105	1.836	2.729	0.006362	1	0.99311	0.96718	Imputed	T	0.1614	intronic	OTOG	17658845
20	chr20:57472465:TAGC:T	57472465	T	TAGC	54	29	1.862	7.53	0.006068	1	T	ADD	4257	1.257	0.1157	1.002	1.578	1.979	0.04781	0.9664	0.99081	0.96301	Imputed	T	0.2494	intergenic	RBM38;CTCFL	56047521
2	chr2:235698379:T:G	235698379	G	T	7	20	0.35	6.259	0.01235	1	G	ADD	4257	0.4769	0.3269	0.2513	0.9051	-2.265	0.02351	0.3488	0.99853	0.96864	Imputed	G	0.05168	intronic	AGAP1	236607023
4	chr4:147679939:A:G	147679939	G	A	5	0	NA	5	0.02535	0	G	ADD	4257	2.125	0.2981	1.185	3.812	2.528	0.01146	1	0.99862	0.94508	Imputed	G	0.01727	intronic	PRMT9	148601090
4	chr4:41149611:G:A	41149611	A	G	67	44	1.523	4.766	0.02903	3	A	ADD	4257	1.322	0.1083	1.069	1.634	2.576	0.01001	0.4317	0.99134	0.96907	Imputed	A	0.3285	intronic	APBB2	41151628
4	chr4:57798996:T:C	57798996	T	C	56	31	1.806	7.184	0.007356	1	T	ADD	4257	1.275	0.1179	1.012	1.606	2.058	0.03954	0.7839	0.99009	0.95486	Imputed	T	0.2225	intergenic	LINC02380;LINC02494	58665162
18	chr18:25609438:T:A	25609438	A	T	12	4	3	4	0.0455	0	A	ADD	4257	1.873	0.2302	1.193	2.942	2.727	0.006398	1	0.9997	0.99343	Imputed	A	0.03265	intergenic	ZNF521;SS18	23189402
1	chr1:181638158:C:G	181638158	C	G	29	46	0.6304	3.853	0.04965	0	C	ADD	4257	0.6727	0.1439	0.5073	0.8919	-2.755	0.00587	0.5797	0.9942	0.96844	Imputed	C	0.2148	intronic	CACNA1E	181607294
16	chr16:89132700:G:A	89132700	A	G	16	31	0.5161	4.787	0.02867	0	A	ADD	4257	0.6278	0.1812	0.4401	0.8954	-2.57	0.01017	0.8421	0.99903	0.99123	Imputed	A	0.1348	intronic	ACSF3	89199108
12	chr12:104872878:C:CT	104872878	CT	C	1	10	0.1	7.364	0.006656	0	CT	ADD	4257	0.3993	0.4555	0.1635	0.975	-2.016	0.04384	1	0.99843	0.93865	Imputed	CT	0.03113	0		105266656
6	chr6:48048616:G:A	48048616	G	A	23	40	0.575	4.587	0.03221	0	G	ADD	4257	0.6195	0.1835	0.4324	0.8877	-2.609	0.009073	0.4888	0.99154	0.92878	Imputed	G	0.1288	intronic	PTCHD4	48016352
15	chr15:82009781:G:A	82009781	G	A	36	62	0.5806	6.898	0.008629	0	G	ADD	4257	0.7716	0.1223	0.6072	0.9805	-2.121	0.03393	0.4256	0.99672	0.98466	Imputed	G	0.2902	intergenic	TMC3-AS1;MEX3B	82302122
17	chr17:75204360:CCT:C	75204360	C	CCT	4	0	NA	4	0.0455	0	C	ADD	4257	6.517	0.688	1.692	25.1	2.724	0.006442	1	0.99996	0.99523	Imputed	C	0.001409	intergenic	SUMO2;NUP85	73200455
17	chr17:75378373:A:G	75378373	G	A	4	0	NA	4	0.0455	0	G	ADD	4257	6.517	0.688	1.692	25.1	2.724	0.006442	1	0.9999	0.98828	Imputed	G	0.001409	intronic	GRB2	73374454
17	chr17:75423935:G:A	75423935	A	G	4	0	NA	4	0.0455	0	A	ADD	4257	6.517	0.688	1.692	25.1	2.724	0.006442	1	0.99991	0.98904	Imputed	A	0.001409	intergenic	MIR3678;TMEM94	73420016
17	chr17:75549335:G:T	75549335	T	G	4	0	NA	4	0.0455	0	T	ADD	4257	6.517	0.688	1.692	25.1	2.724	0.006442	1	0.99992	0.99008	Imputed	T	0.001409	intronic	LLGL2	73545416
17	chr17:75567220:T:C	75567220	C	T	4	0	NA	4	0.0455	0	C	ADD	4257	6.517	0.688	1.692	25.1	2.724	0.006442	1	0.99992	0.98998	Imputed	C	0.001409	intronic	LLGL2	73563301
16	chr16:56992873:CTTA:C	56992873	C	CTTA	68	41	1.659	6.688	0.009706	1	C	ADD	4257	1.271	0.1106	1.023	1.579	2.167	0.03021	1	0.99617	0.98443	Imputed	C	0.2966	intronic	NLRC5	57026785
19	chr19:54441613:T:A	54441613	A	T	12	3	4	5.4	0.02014	0	A	ADD	4257	1.801	0.2408	1.123	2.886	2.443	0.01458	0.7784	0.99964	0.99142	Imputed	A	0.0303	intergenic	TTYH1;LENG8-AS1	54952795
6	chr6:48658759:CACTTAT:C	48658759	C	CACTTAT	19	35	0.5429	4.741	0.02946	0	C	ADD	4257	0.6262	0.1816	0.4387	0.894	-2.577	0.009968	0.4648	0.99878	0.99114	Imputed	C	0.1346	intergenic	PTCHD4;MUT	48626495
1	chr1:15518223:G:A	15518223	A	G	9	2	4.5	4.455	0.03481	0	A	ADD	4257	2.315	0.3187	1.24	4.324	2.634	0.008442	0.1364	0.99995	0.99742	Genotyped	A	0.01339	exonic	CASP9	15844718
7	chr7:148598082:C:T	148598082	T	C	29	50	0.58	5.582	0.01814	1	T	ADD	4257	0.7271	0.1326	0.5607	0.9428	-2.404	0.0162	0.8019	0.99456	0.9733	Imputed	T	0.2481	intronic	C7orf33	148295174
9	chr9:121507203:G:A	121507203	G	A	81	50	1.62	7.336	0.006759	0	G	ADD	4257	1.23	0.1026	1.006	1.504	2.019	0.04348	0.01342	0.99533	0.98399	Imputed	G	0.4545	intergenic	GGTA1P;DAB2IP	124269482
9	chr9:89450455:T:C	89450455	C	T	49	26	1.885	7.053	0.007912	0	C	ADD	4257	1.273	0.116	1.014	1.599	2.084	0.03719	0.2076	0.99596	0.98414	Imputed	C	0.2388	intronic	SEMA4D	92065370
6	chr6:48640054:A:G	48640054	G	A	19	35	0.5429	4.741	0.02946	0	G	ADD	4257	0.6263	0.1816	0.4388	0.8941	-2.576	0.009995	0.4648	0.99923	0.99431	Imputed	G	0.1346	intergenic	PTCHD4;MUT	48607790
6	chr6:47449853:G:C	47449853	C	G	76	46	1.652	7.377	0.006606	2	C	ADD	4257	1.235	0.1049	1.005	1.516	2.009	0.04459	1	0.98917	0.97005	Imputed	C	0.4498	intergenic	TNFRSF21;CD2AP	47417589
16	chr16:88405285:G:GT	88405285	GT	G	33	51	0.6471	3.857	0.04953	2	GT	ADD	4257	0.6962	0.1317	0.5379	0.9012	-2.75	0.005962	0.3396	0.97273	0.88544	Imputed	GT	0.2502	0		88471693
11	chr11:8269653:C:G	8269653	G	C	13	4	3.25	4.765	0.02905	0	G	ADD	4257	1.8	0.2287	1.15	2.818	2.569	0.01018	0.6031	0.99913	0.98489	Imputed	G	0.03289	intergenic	LMO1;STK33	8291200
15	chr15:82030912:A:G	82030912	A	G	33	54	0.6111	5.069	0.02436	0	A	ADD	4257	0.731	0.125	0.5722	0.9338	-2.508	0.01215	0.3177	0.99618	0.98196	Imputed	A	0.2838	intergenic	TMC3-AS1;MEX3B	82323253
9	chr9:121484347:C:T	121484347	C	T	81	50	1.62	7.336	0.006759	0	C	ADD	4257	1.23	0.1025	1.006	1.503	2.016	0.04382	0.01121	0.99639	0.98741	Imputed	C	0.4547	ncRNA_intronic	GGTA1P	124246625
16	chr16:89126851:A:G	89126851	G	A	14	29	0.4828	5.233	0.02217	0	G	ADD	4257	0.6069	0.2019	0.4086	0.9014	-2.474	0.01336	0.2123	0.99937	0.99214	Imputed	G	0.1115	intronic	ACSF3	89193259
16	chr16:87859504:G:A	87859504	A	G	12	3	4	5.4	0.02014	0	A	ADD	4257	1.643	0.2035	1.102	2.448	2.439	0.01472	0.6012	0.99964	0.99479	Imputed	A	0.0491	intronic	SLC7A5	87893110
20	chr20:53898383:G:A	53898383	A	G	4	0	NA	4	0.0455	1	A	ADD	4257	3.487	0.4592	1.418	8.576	2.72	0.006523	0.0184	0.99656	0.82668	Imputed	A	0.007752	intergenic	SUMO1P1;BCAS1	52514922
7	chr7:65303251:A:G	65303251	A	G	46	74	0.6216	6.533	0.01059	1	A	ADD	4257	0.7947	0.1046	0.6474	0.9755	-2.197	0.02803	0.1554	0.9969	0.98905	Imputed	A	0.4621	intergenic	INTS4P1;ZNF92	64768178
16	chr16:57885224:C:T	57885224	T	C	7	0	NA	7	0.008151	0	T	ADD	4257	2.04	0.3408	1.046	3.978	2.092	0.03643	1	0.99405	0.78945	Imputed	T	0.01386	intronic	CNGB1	57919128
16	chr16:82804115:C:G	82804115	G	C	71	43	1.651	6.877	0.00873	0	G	ADD	4257	1.252	0.1061	1.017	1.542	2.12	0.03404	0.6794	0.99461	0.98173	Imputed	G	0.4476	ncRNA_intronic	LOC101928446	82837720
9	chr9:121497472:G:T	121497472	G	T	81	50	1.62	7.336	0.006759	0	G	ADD	4257	1.229	0.1025	1.006	1.503	2.014	0.04399	0.01226	0.9964	0.98748	Imputed	G	0.4548	ncRNA_intronic	GGTA1P	124259751
6	chr6:168347217:T:C	168347217	C	T	7	0	NA	7	0.008151	0	C	ADD	4257	2.5	0.4383	1.059	5.903	2.091	0.03654	1	0.99998	0.99861	Imputed	C	0.00693	intergenic	DACT2;SMOC2	168747897
6	chr6:169101694:T:C	169101694	C	T	24	42	0.5714	4.909	0.02672	0	C	ADD	4257	0.6936	0.1442	0.5229	0.9201	-2.538	0.01115	0.2133	0.99673	0.98015	Imputed	C	0.2048	intergenic	LOC102724357;LINC01615	169501789
19	chr19:29509738:T:C	29509738	C	T	18	7	2.571	4.84	0.02781	0	C	ADD	4257	1.535	0.168	1.105	2.134	2.552	0.01072	0.6611	0.99784	0.97804	Imputed	C	0.07905	ncRNA_intronic	LOC284395	30000645
19	chr19:54434069:A:G	54434069	G	A	12	3	4	5.4	0.02014	0	G	ADD	4257	1.798	0.2407	1.122	2.882	2.437	0.01482	0.7784	1	0.99999	Genotyped	G	0.0303	intronic	TTYH1	54945249
6	chr6:48646337:A:C	48646337	C	A	19	35	0.5429	4.741	0.02946	0	C	ADD	4257	0.627	0.1816	0.4392	0.895	-2.571	0.01014	0.4648	0.9992	0.99404	Imputed	C	0.1345	intergenic	PTCHD4;MUT	48614073
6	chr6:48648015:G:A	48648015	A	G	19	35	0.5429	4.741	0.02946	0	A	ADD	4257	0.627	0.1816	0.4392	0.895	-2.571	0.01014	0.4648	0.9992	0.99404	Imputed	A	0.1345	intergenic	PTCHD4;MUT	48615751
6	chr6:48648028:CT:C	48648028	C	CT	19	35	0.5429	4.741	0.02946	0	C	ADD	4257	0.627	0.1816	0.4392	0.895	-2.571	0.01014	0.4648	0.9992	0.99404	Imputed	C	0.1345	intergenic	PTCHD4;MUT	48615764
6	chr6:48648604:G:A	48648604	A	G	19	35	0.5429	4.741	0.02946	0	A	ADD	4257	0.627	0.1816	0.4392	0.895	-2.571	0.01014	0.4648	0.99919	0.99394	Imputed	A	0.1345	intergenic	PTCHD4;MUT	48616340
6	chr6:48648737:A:G	48648737	G	A	19	35	0.5429	4.741	0.02946	0	G	ADD	4257	0.627	0.1816	0.4392	0.895	-2.571	0.01014	0.4648	0.9992	0.99403	Imputed	G	0.1345	intergenic	PTCHD4;MUT	48616473
6	chr6:48649580:A:T	48649580	T	A	19	35	0.5429	4.741	0.02946	0	T	ADD	4257	0.627	0.1816	0.4392	0.895	-2.571	0.01014	0.4648	0.99915	0.9936	Imputed	T	0.1345	intergenic	PTCHD4;MUT	48617316
6	chr6:48652502:G:A	48652502	A	G	19	35	0.5429	4.741	0.02946	0	A	ADD	4257	0.627	0.1816	0.4392	0.895	-2.571	0.01014	0.4648	0.9992	0.99404	Imputed	A	0.1345	intergenic	PTCHD4;MUT	48620238
9	chr9:121487842:C:T	121487842	C	T	81	50	1.62	7.336	0.006759	0	C	ADD	4257	1.229	0.1026	1.005	1.503	2.012	0.04421	0.01341	0.99638	0.98738	Imputed	C	0.4547	ncRNA_intronic	GGTA1P	124250120
6	chr6:48055810:G:T	48055810	T	G	23	40	0.575	4.587	0.03221	0	T	ADD	4257	0.6204	0.1835	0.433	0.8889	-2.602	0.009279	0.4883	0.99894	0.99073	Imputed	T	0.1287	intronic	PTCHD4	48023546
1	chr1:224062351:GA:G	224062351	G	GA	25	41	0.6098	3.879	0.0489	0	G	ADD	4257	0.644	0.1605	0.4702	0.8821	-2.742	0.006115	0.1062	0.99542	0.96921	Imputed	G	0.1673	intergenic	LOC100287497;FBXO28	224250053
4	chr4:54081459:T:C	54081459	C	T	7	1	7	4.5	0.03389	0	C	ADD	4257	2.249	0.3095	1.226	4.126	2.619	0.008826	1	0.99587	0.87908	Imputed	C	0.01492	intergenic	CHIC2;GSX2	54947626
6	chr6:48669441:A:C	48669441	C	A	19	35	0.5429	4.741	0.02946	0	C	ADD	4257	0.627	0.1816	0.4392	0.8951	-2.57	0.01016	0.4648	0.99878	0.99114	Imputed	C	0.1345	intergenic	PTCHD4;MUT	48637175
6	chr6:48672980:G:A	48672980	A	G	19	35	0.5429	4.741	0.02946	0	A	ADD	4257	0.627	0.1816	0.4392	0.8951	-2.57	0.01016	0.4648	0.99875	0.99084	Imputed	A	0.1345	intergenic	PTCHD4;MUT	48640714
11	chr11:117683902:A:G	117683902	G	A	6	0	NA	6	0.01431	0	G	ADD	4257	1.833	0.2624	1.096	3.066	2.309	0.02092	0.5189	0.9995	0.98172	Imputed	G	0.0256	intronic	DSCAML1	117554617
10	chr10:131491642:G:A	131491642	A	G	27	44	0.6136	4.07	0.04364	0	A	ADD	4257	0.658	0.1548	0.4857	0.8912	-2.704	0.006861	0.06042	0.99991	0.99936	Genotyped	A	0.1822	intergenic	TCERG1L;LINC01164	133289905
6	chr6:48079632:C:A	48079632	A	C	23	43	0.5349	6.061	0.01382	0	A	ADD	4257	0.6694	0.1748	0.4752	0.9429	-2.296	0.02167	0.5047	0.99791	0.98273	Imputed	A	0.1347	intergenic	PTCHD4;MUT	48047368
2	chr2:225973050:T:C	225973050	C	T	19	35	0.5429	4.741	0.02946	0	C	ADD	4257	0.6433	0.1717	0.4594	0.9006	-2.569	0.01019	0.7092	0.99617	0.97208	Imputed	C	0.1458	intergenic	NYAP2;LOC646736	226837766
6	chr6:48053517:CAA:C	48053517	CAA	C	23	40	0.575	4.587	0.03221	0	CAA	ADD	4257	0.6206	0.1835	0.4332	0.8892	-2.6	0.009321	0.4879	0.99154	0.92878	Imputed	CAA	0.1286	0		48021253
12	chr12:4042020:A:C	4042020	C	A	21	38	0.5526	4.898	0.02688	0	C	ADD	4257	0.6657	0.1604	0.4861	0.9116	-2.537	0.01118	0.7767	0.99924	0.99386	Imputed	C	0.1641	intergenic	PARP11;CCND2-AS1	4151186
12	chr12:4042997:A:G	4042997	G	A	21	38	0.5526	4.898	0.02688	0	G	ADD	4257	0.6657	0.1604	0.4861	0.9116	-2.537	0.01118	0.7767	0.99924	0.99388	Imputed	G	0.1641	intergenic	PARP11;CCND2-AS1	4152163
10	chr10:123193795:G:A	123193795	A	G	4	0	NA	4	0.0455	0	A	ADD	4257	3.808	0.4923	1.451	9.993	2.716	0.006609	1	0.99897	0.92201	Imputed	A	0.003993	intergenic	BUB3;GPR26	124953311
21	chr21:25963753:A:G	25963753	G	A	4	0	NA	4	0.0455	0	G	ADD	4257	2.548	0.3444	1.297	5.005	2.716	0.006612	1	0.99738	0.85912	Imputed	G	0.01128	intronic	APP	27336067
1	chr1:215728645:G:T	215728645	G	T	29	54	0.537	7.53	0.006068	0	G	ADD	4257	0.7735	0.1308	0.5986	0.9995	-1.963	0.04959	0.9334	0.99491	0.97279	Imputed	G	0.249	intronic	USH2A	215901987
1	chr1:215728897:G:A	215728897	G	A	29	54	0.537	7.53	0.006068	0	G	ADD	4257	0.7735	0.1308	0.5986	0.9995	-1.963	0.04959	0.9334	0.99493	0.97286	Imputed	G	0.249	intronic	USH2A	215902239
1	chr1:215729230:G:A	215729230	G	A	29	54	0.537	7.53	0.006068	0	G	ADD	4257	0.7735	0.1308	0.5986	0.9995	-1.963	0.04959	0.9334	0.99507	0.97341	Imputed	G	0.249	intronic	USH2A	215902572
3	chr3:43208519:T:A	43208519	A	T	4	0	NA	4	0.0455	0	A	ADD	4257	2.988	0.4031	1.356	6.585	2.716	0.006617	0.1306	0.99949	0.96626	Imputed	A	0.00646	intergenic	POMGNT2;SNRK	43250011
9	chr9:121481008:C:T	121481008	C	T	81	50	1.62	7.336	0.006759	0	C	ADD	4257	1.229	0.1025	1.005	1.502	2.008	0.04461	0.01341	0.99626	0.98697	Imputed	C	0.4549	ncRNA_intronic	GGTA1P	124243286
6	chr6:48681177:T:C	48681177	C	T	12	2	6	7.143	0.007526	0	C	ADD	4257	1.647	0.2431	1.023	2.653	2.053	0.04007	0.3252	0.99343	0.87692	Imputed	C	0.03383	intergenic	PTCHD4;MUT	48648911
16	chr16:4965820:C:T	4965820	C	T	43	66	0.6515	4.853	0.02759	0	C	ADD	4257	0.7614	0.1071	0.6172	0.9393	-2.545	0.01094	0.07312	0.98903	0.96234	Imputed	C	0.4837	intronic	SEC14L5	5015821
20	chr20:6084063:A:G	6084063	G	A	65	40	1.625	5.952	0.0147	0	G	ADD	4257	1.28	0.1067	1.039	1.578	2.316	0.02055	0.2904	0.99922	0.99773	Genotyped	G	0.3622	exonic	FERMT1	6064710
11	chr11:88350175:G:A	88350175	G	A	28	47	0.5957	4.813	0.02824	0	G	ADD	4257	0.6843	0.1486	0.5114	0.9157	-2.552	0.0107	0.5488	0.99218	0.95303	Imputed	G	0.1927	intergenic	CTSC;GRM5-AS1	88083343
2	chr2:105434201:G:A	105434201	A	G	4	14	0.2857	5.556	0.01842	3	A	ADD	4257	0.4983	0.2903	0.282	0.8802	-2.399	0.01643	0.1404	0.99004	0.84964	Imputed	A	0.06143	intronic	FHL2	106050658
10	chr10:66193865:C:T	66193865	T	C	22	8	2.75	6.533	0.01059	0	T	ADD	4257	1.478	0.1785	1.042	2.097	2.189	0.02859	0.2051	0.99973	0.99707	Imputed	T	0.07517	intronic	CTNNA3	67953623
7	chr7:65315476:TG:T	65315476	TG	T	46	73	0.6301	6.126	0.01332	1	TG	ADD	4257	0.7877	0.1048	0.6414	0.9672	-2.278	0.02274	0.196	0.99704	0.98903	Imputed	TG	0.4642	0		64780389
7	chr7:65318100:C:T	65318100	C	T	46	73	0.6301	6.126	0.01332	1	C	ADD	4257	0.7877	0.1048	0.6414	0.9672	-2.278	0.02274	0.196	0.99698	0.9888	Imputed	C	0.4642	intergenic	INTS4P1;ZNF92	64783013
21	chr21:22141558:A:C	22141558	C	A	4	0	NA	4	0.0455	0	C	ADD	4257	2.497	0.3373	1.289	4.836	2.713	0.006671	1	0.9974	0.88181	Imputed	C	0.01116	intergenic	LINC00308;MIR6130	23513878
10	chr10:3136242:C:T	3136242	T	C	4	0	NA	4	0.0455	0	T	ADD	4257	2.624	0.3556	1.307	5.267	2.712	0.00668	0.2856	0.99783	0.89656	Imputed	T	0.009749	intronic	PFKP	3178434
11	chr11:68675996:A:T	68675996	T	A	6	0	NA	6	0.01431	0	T	ADD	4257	2.324	0.3661	1.134	4.764	2.304	0.02124	0.3864	0.99936	0.96855	Imputed	T	0.01151	intergenic	PPP6R3;GAL	68443464
11	chr11:68676647:A:T	68676647	T	A	6	0	NA	6	0.01431	0	T	ADD	4257	2.324	0.3661	1.134	4.764	2.304	0.02124	0.3864	0.99936	0.96861	Imputed	T	0.01151	intergenic	PPP6R3;GAL	68444115
8	chr8:15952583:T:G	15952583	G	T	47	72	0.6528	5.252	0.02192	0	G	ADD	4257	0.7665	0.1081	0.6202	0.9473	-2.461	0.01387	0.174	0.99499	0.98456	Imputed	G	0.4577	intergenic	TUSC3;MSR1	15810092
6	chr6:48048535:A:G	48048535	A	G	23	40	0.575	4.587	0.03221	0	A	ADD	4257	0.6212	0.1834	0.4336	0.89	-2.595	0.009448	0.4879	0.99151	0.928	Imputed	A	0.1286	intronic	PTCHD4	48016271
6	chr6:48643530:G:C	48643530	C	G	19	35	0.5429	4.741	0.02946	0	C	ADD	4257	0.6278	0.1816	0.4398	0.8961	-2.564	0.01035	0.5054	0.99901	0.99236	Imputed	C	0.1344	intergenic	PTCHD4;MUT	48611266
1	chr1:218161246:G:A	218161246	A	G	54	35	1.543	4.056	0.04401	0	A	ADD	4257	1.353	0.1119	1.086	1.684	2.7	0.006929	0.3635	0.9965	0.98534	Imputed	A	0.2766	intergenic	LINC01653;RRP15	218334588
6	chr6:48056494:T:C	48056494	C	T	23	40	0.575	4.587	0.03221	0	C	ADD	4257	0.6213	0.1835	0.4336	0.8901	-2.594	0.009475	0.4457	0.99892	0.99068	Imputed	C	0.1285	intronic	PTCHD4	48024230
6	chr6:48662395:G:C	48662395	C	G	19	35	0.5429	4.741	0.02946	0	C	ADD	4257	0.6278	0.1816	0.4398	0.8962	-2.563	0.01036	0.5054	0.99874	0.99069	Imputed	C	0.1344	intergenic	PTCHD4;MUT	48630130
6	chr6:48663862:A:G	48663862	G	A	19	35	0.5429	4.741	0.02946	0	G	ADD	4257	0.6278	0.1816	0.4398	0.8962	-2.563	0.01036	0.5054	0.99876	0.99093	Imputed	G	0.1344	intergenic	PTCHD4;MUT	48631597
12	chr12:42251462:T:G	42251462	G	T	4	0	NA	4	0.0455	0	G	ADD	4257	2.218	0.2938	1.247	3.945	2.711	0.006712	0.6273	0.99998	0.99886	Imputed	G	0.01727	intergenic	YAF2;ZCRB1	42645264
12	chr12:42251466:T:A	42251466	A	T	4	0	NA	4	0.0455	0	A	ADD	4257	2.218	0.2938	1.247	3.945	2.711	0.006712	0.6273	0.99997	0.99849	Imputed	A	0.01727	intergenic	YAF2;ZCRB1	42645268
9	chr9:121494813:C:T	121494813	C	T	81	50	1.62	7.336	0.006759	0	C	ADD	4257	1.228	0.1025	1.004	1.501	2.002	0.04524	0.01226	0.99641	0.98751	Imputed	C	0.455	ncRNA_intronic	GGTA1P	124257091
6	chr6:48558313:A:T	48558313	T	A	19	34	0.5588	4.245	0.03936	1	T	ADD	4257	0.613	0.1838	0.4276	0.8789	-2.662	0.007771	0.46	0.99725	0.98042	Imputed	T	0.133	intergenic	PTCHD4;MUT	48526049
16	chr16:4966002:A:T	4966002	A	T	43	67	0.6418	5.236	0.02212	0	A	ADD	4257	0.7684	0.1071	0.6229	0.9478	-2.46	0.01387	0.06362	0.98807	0.95923	Imputed	A	0.484	intronic	SEC14L5	5016003
7	chr7:65316954:T:C	65316954	T	C	46	73	0.6301	6.126	0.01332	1	T	ADD	4257	0.7881	0.1048	0.6418	0.9678	-2.273	0.02304	0.1958	0.99704	0.98902	Imputed	T	0.4641	intergenic	INTS4P1;ZNF92	64781867
2	chr2:105765959:A:G	105765959	G	A	10	1	10	7.364	0.006656	0	G	ADD	4257	2.245	0.4058	1.014	4.974	1.994	0.0462	1	0.99933	0.97818	Imputed	G	0.008692	intronic	NCK2	106382416
2	chr2:119412310:C:T	119412310	T	C	55	33	1.667	5.5	0.01902	0	T	ADD	4257	1.33	0.1187	1.054	1.679	2.405	0.01617	0.3495	0.98819	0.95082	Imputed	T	0.216	intergenic	DBI;TMEM37	120169886
15	chr15:61056233:C:T	61056233	T	C	38	63	0.6032	6.188	0.01286	0	T	ADD	4257	0.7719	0.1147	0.6165	0.9664	-2.258	0.02393	0.5076	0.99663	0.98696	Imputed	T	0.3397	intronic	RORA	61348432
16	chr16:88769137:G:A	88769137	G	A	47	72	0.6528	5.252	0.02192	0	G	ADD	4257	0.7329	0.1265	0.572	0.9391	-2.456	0.01404	0.04923	0.99587	0.98232	Imputed	G	0.2829	intronic	PIEZO1	88835545
1	chr1:95504127:C:T	95504127	T	C	9	21	0.4286	4.8	0.02846	1	T	ADD	4257	0.4551	0.3089	0.2484	0.8338	-2.548	0.01082	0.3334	0.9995	0.99141	Imputed	T	0.05873	intergenic	LINC01761;LOC100996635	95969683
6	chr6:25041370:A:G	25041370	G	A	5	0	NA	5	0.02535	0	G	ADD	4257	3.577	0.5083	1.321	9.688	2.508	0.01215	1	0.99948	0.94642	Imputed	G	0.003876	intronic	RIPOR2	25041598
6	chr6:48650238:C:A	48650238	A	C	19	35	0.5429	4.741	0.02946	0	A	ADD	4257	0.6282	0.1816	0.4401	0.8968	-2.56	0.01046	0.5054	0.99915	0.99356	Imputed	A	0.1344	intergenic	PTCHD4;MUT	48617974
20	chr20:17706253:C:T	17706253	T	C	35	60	0.5833	6.579	0.01032	0	T	ADD	4257	0.7722	0.1191	0.6114	0.9751	-2.171	0.02991	0.365	0.99994	0.99972	Genotyped	T	0.3148	intronic	BANF2	17686898
3	chr3:150668930:T:C	150668930	C	T	9	2	4.5	4.455	0.03481	0	C	ADD	4257	1.976	0.2603	1.187	3.292	2.617	0.008868	1	0.99752	0.94432	Imputed	C	0.02337	intronic	ERICH6	150386717
8	chr8:133692176:A:G	133692176	A	G	30	53	0.566	6.373	0.01158	0	A	ADD	4257	0.7532	0.1279	0.5862	0.9677	-2.216	0.02667	0.9354	0.99501	0.97488	Imputed	A	0.2605	intergenic	LOC105375773;LOC101927798	134704419
8	chr8:133692358:A:T	133692358	A	T	30	53	0.566	6.373	0.01158	0	A	ADD	4257	0.7532	0.1279	0.5862	0.9677	-2.216	0.02667	0.9354	0.99502	0.97497	Imputed	A	0.2605	intergenic	LOC105375773;LOC101927798	134704601
8	chr8:15912350:A:G	15912350	A	G	68	44	1.545	5.143	0.02334	0	A	ADD	4257	1.301	0.1062	1.056	1.602	2.477	0.01324	0.1727	0.99811	0.99398	Imputed	A	0.4551	intergenic	TUSC3;MSR1	15769859
8	chr8:133694164:T:C	133694164	T	C	30	53	0.566	6.373	0.01158	0	T	ADD	4257	0.7531	0.128	0.586	0.9678	-2.216	0.02669	0.8713	0.9951	0.97537	Imputed	T	0.2604	intergenic	LOC105375773;LOC101927798	134706407
19	chr19:54427460:C:T	54427460	T	C	12	3	4	5.4	0.02014	0	T	ADD	4257	1.792	0.2407	1.118	2.873	2.424	0.01535	0.7794	0.99939	0.98529	Imputed	T	0.03042	intronic	TTYH1	54938634
16	chr16:4797316:C:T	4797316	T	C	71	42	1.69	7.442	0.00637	3	T	ADD	4257	1.229	0.1044	1.001	1.507	1.973	0.04854	0.4827	0.99473	0.98372	Imputed	T	0.4412	UTR3	ROGDI	4847317
10	chr10:69868214:C:T	69868214	C	T	7	0	NA	7	0.008151	0	C	ADD	4257	1.719	0.261	1.031	2.867	2.075	0.03796	0.2617	0.98901	0.75915	Imputed	C	0.02948	intronic	COL13A1	71627970
11	chr11:8269044:G:C	8269044	C	G	13	4	3.25	4.765	0.02905	0	C	ADD	4257	1.786	0.2271	1.144	2.787	2.553	0.01068	0.2998	0.99866	0.97497	Imputed	C	0.03289	upstream	LMO1	8290591
6	chr6:48048899:T:C	48048899	T	C	23	40	0.575	4.587	0.03221	0	T	ADD	4257	0.622	0.1834	0.4342	0.8911	-2.589	0.009637	0.4457	0.99151	0.92799	Imputed	T	0.1285	intronic	PTCHD4	48016635
6	chr6:48049145:G:A	48049145	G	A	23	40	0.575	4.587	0.03221	0	G	ADD	4257	0.622	0.1834	0.4342	0.8911	-2.589	0.009637	0.4457	0.99151	0.92801	Imputed	G	0.1285	intronic	PTCHD4	48016881
6	chr6:48049680:A:C	48049680	A	C	23	40	0.575	4.587	0.03221	0	A	ADD	4257	0.622	0.1834	0.4342	0.8911	-2.589	0.009637	0.4457	0.99152	0.92808	Imputed	A	0.1285	intronic	PTCHD4	48017416
6	chr6:48050194:C:A	48050194	C	A	23	40	0.575	4.587	0.03221	0	C	ADD	4257	0.622	0.1834	0.4342	0.8911	-2.589	0.009637	0.4457	0.9915	0.92792	Imputed	C	0.1285	intronic	PTCHD4	48017930
17	chr17:68737239:G:GA	68737239	GA	G	17	31	0.5484	4.083	0.04331	0	GA	ADD	4257	0.6396	0.1663	0.4617	0.886	-2.688	0.007184	0.01528	0.99542	0.96909	Imputed	GA	0.1606	0		66733380
18	chr18:40940824:G:A	40940824	G	A	30	13	2.308	6.721	0.009529	0	G	ADD	4257	1.384	0.1523	1.027	1.866	2.136	0.0327	0.08928	0.98136	0.86042	Imputed	G	0.1045	intergenic	LINC01477;KC6	38520788
6	chr6:48053116:T:C	48053116	T	C	23	40	0.575	4.587	0.03221	0	T	ADD	4257	0.6222	0.1834	0.4343	0.8914	-2.587	0.009687	0.4449	0.99153	0.92869	Imputed	T	0.1284	intronic	PTCHD4	48020852
8	chr8:55955506:G:A	55955506	A	G	33	55	0.6	5.5	0.01902	0	A	ADD	4257	0.7383	0.1265	0.5762	0.9459	-2.4	0.01641	0.3808	0.99709	0.98627	Imputed	A	0.2671	intronic	LYN	56868065
3	chr3:10227681:G:T	10227681	T	G	28	46	0.6087	4.378	0.0364	0	T	ADD	4257	0.7065	0.1322	0.5453	0.9154	-2.628	0.008576	0.7733	0.99789	0.99001	Imputed	T	0.2543	intronic	IRAK2	10269365
19	chr19:29518616:T:TA	29518616	TA	T	16	6	2.667	4.545	0.03301	0	TA	ADD	4257	1.585	0.1775	1.119	2.245	2.595	0.009458	0.7925	0.99824	0.97741	Imputed	TA	0.06507	0		30009523
2	chr2:22351853:CATATAT:C	22351853	C	CATATAT	4	0	NA	4	0.0455	0	C	ADD	4257	3.34	0.4461	1.393	8.006	2.703	0.006862	1	0.99937	0.94907	Imputed	C	0.005403	intergenic	LINC01822;LINC01884	22574725
6	chr6:169109902:A:T	169109902	T	A	24	42	0.5714	4.909	0.02672	0	T	ADD	4257	0.695	0.1443	0.5238	0.9222	-2.521	0.0117	0.1647	0.99682	0.98065	Imputed	T	0.2045	intergenic	LOC102724357;LINC01615	169509997
16	chr16:17901443:T:C	17901443	C	T	37	63	0.5873	6.76	0.009322	2	T	ADD	4257	1.247	0.1039	1.017	1.529	2.126	0.03354	0.07853	0.99101	0.96946	Imputed	T	0.4938	intergenic	XYLT1;NPIPA7	17995300
2	chr2:225969349:T:G	225969349	G	T	19	35	0.5429	4.741	0.02946	0	G	ADD	4257	0.645	0.1717	0.4607	0.903	-2.555	0.01063	0.6629	0.99592	0.97011	Imputed	G	0.1454	intergenic	NYAP2;LOC646736	226834065
20	chr20:802531:C:T	802531	T	C	6	18	0.3333	6	0.01431	1	T	ADD	4257	0.5396	0.2692	0.3183	0.9145	-2.292	0.02191	0.2219	0.97648	0.6937	Imputed	T	0.06742	intergenic	SLC52A3;FAM110A	783174
2	chr2:110937842:T:A	110937842	T	A	40	61	0.6557	4.366	0.03666	0	T	ADD	4257	0.7202	0.1249	0.5639	0.9199	-2.628	0.008581	0.7026	0.99451	0.97652	Imputed	T	0.2864	intronic	ACOXL	111695419
6	chr6:169104496:G:A	169104496	A	G	24	42	0.5714	4.909	0.02672	0	A	ADD	4257	0.6953	0.1443	0.524	0.9226	-2.518	0.01179	0.1791	0.99671	0.98001	Imputed	A	0.2044	intergenic	LOC102724357;LINC01615	169504591
3	chr3:157585394:C:A	157585394	A	C	11	3	3.667	4.571	0.03251	0	A	ADD	4257	1.73	0.2118	1.142	2.62	2.586	0.009701	0.2167	0.99618	0.93939	Imputed	A	0.04146	intronic	PQLC2L	157303183
6	chr6:48047957:A:G	48047957	A	G	23	40	0.575	4.587	0.03221	0	A	ADD	4257	0.6227	0.1834	0.4346	0.892	-2.583	0.009796	0.4449	0.99156	0.92885	Imputed	A	0.1284	intronic	PTCHD4	48015693
6	chr6:48048257:T:C	48048257	T	C	23	40	0.575	4.587	0.03221	0	T	ADD	4257	0.6227	0.1834	0.4346	0.892	-2.583	0.009796	0.4449	0.99157	0.92886	Imputed	T	0.1284	intronic	PTCHD4	48015993
6	chr6:48056962:A:G	48056962	G	A	23	40	0.575	4.587	0.03221	0	G	ADD	4257	0.6227	0.1834	0.4346	0.892	-2.583	0.009796	0.4449	0.99893	0.99073	Imputed	G	0.1284	intronic	PTCHD4	48024698
6	chr6:48057454:A:G	48057454	G	A	23	40	0.575	4.587	0.03221	0	G	ADD	4257	0.6227	0.1834	0.4346	0.892	-2.583	0.009796	0.4449	0.99894	0.99075	Imputed	G	0.1284	intronic	PTCHD4	48025190
6	chr6:48057942:G:A	48057942	A	G	23	40	0.575	4.587	0.03221	0	A	ADD	4257	0.6227	0.1834	0.4346	0.892	-2.583	0.009796	0.4449	0.99892	0.99062	Imputed	A	0.1284	intronic	PTCHD4	48025678
6	chr6:48058149:T:C	48058149	C	T	23	40	0.575	4.587	0.03221	0	C	ADD	4257	0.6227	0.1834	0.4346	0.892	-2.583	0.009796	0.4449	0.99893	0.99073	Imputed	C	0.1284	intronic	PTCHD4	48025885
10	chr10:33481164:G:T	33481164	G	T	40	67	0.597	6.813	0.009049	0	G	ADD	4257	0.7714	0.1231	0.6061	0.9818	-2.109	0.03495	0.7296	0.99174	0.96257	Imputed	G	0.2837	intergenic	NRP1;LINC00838	33770092
17	chr17:10140797:G:A	10140797	A	G	45	71	0.6338	5.828	0.01578	0	A	ADD	4257	0.7746	0.1098	0.6245	0.9606	-2.325	0.02005	0.7213	0.99432	0.97972	Imputed	A	0.4084	intronic	GAS7	10044114
15	chr15:82017306:T:C	82017306	T	C	35	61	0.5738	7.042	0.007963	0	T	ADD	4257	0.7785	0.1218	0.6132	0.9883	-2.056	0.03975	0.3842	0.99663	0.98432	Imputed	T	0.2915	intergenic	TMC3-AS1;MEX3B	82309647
11	chr11:88336289:C:T	88336289	C	T	23	43	0.5349	6.061	0.01382	0	C	ADD	4257	0.6943	0.1604	0.507	0.9507	-2.275	0.02291	0.5643	0.99286	0.95014	Imputed	C	0.1606	intronic	CTSC	88069457
8	chr8:139579338:T:G	139579338	G	T	13	27	0.4815	4.9	0.02686	0	G	ADD	4257	0.5811	0.2156	0.3808	0.8866	-2.518	0.0118	0.3445	0.99396	0.93736	Imputed	G	0.1001	intergenic	COL22A1;KCNK9	140591581
1	chr1:19032181:CGCTTTCCA:C	19032181	C	CGCTTTCCA	1	10	0.1	7.364	0.006656	0	C	ADD	4257	0.4384	0.4164	0.1938	0.9914	-1.981	0.04762	0.6361	0.99838	0.93961	Imputed	C	0.03394	intergenic	IFFO2;UBR4	19358675
2	chr2:110936753:G:A	110936753	G	A	40	61	0.6557	4.366	0.03666	0	G	ADD	4257	0.7205	0.1249	0.564	0.9203	-2.625	0.008669	0.6743	0.99476	0.97758	Imputed	G	0.2862	intronic	ACOXL	111694330
2	chr2:110936925:A:G	110936925	A	G	40	61	0.6557	4.366	0.03666	0	A	ADD	4257	0.7205	0.1249	0.564	0.9203	-2.625	0.008669	0.6743	0.99468	0.97717	Imputed	A	0.2862	intronic	ACOXL	111694502
16	chr16:89114917:G:T	89114917	T	G	14	27	0.5185	4.122	0.04233	0	T	ADD	4257	0.5896	0.1977	0.4002	0.8686	-2.673	0.007523	0.5053	0.99898	0.98866	Imputed	T	0.1183	intronic	ACSF3	89181325
10	chr10:66128471:A:G	66128471	G	A	22	8	2.75	6.533	0.01059	0	G	ADD	4257	1.474	0.179	1.038	2.094	2.169	0.03008	0.3414	0.99859	0.98772	Imputed	G	0.07259	intronic	CTNNA3	67888229
7	chr7:70707374:C:T	70707374	T	C	4	0	NA	4	0.0455	0	T	ADD	4257	2.676	0.3652	1.308	5.475	2.696	0.007025	1	0.99987	0.99066	Imputed	T	0.009631	intronic	AUTS2	70172360
19	chr19:29517641:G:A	29517641	A	G	16	6	2.667	4.545	0.03301	0	A	ADD	4257	1.583	0.1775	1.118	2.242	2.587	0.009686	0.8948	0.99834	0.97885	Imputed	A	0.06519	ncRNA_intronic	LOC284395	30008548
18	chr18:44047526:G:A	44047526	A	G	7	1	7	4.5	0.03389	0	A	ADD	4257	2.31	0.3226	1.228	4.348	2.596	0.009435	0.4813	0.99864	0.9555	Imputed	A	0.01339	intergenic	SYT4;LINC01478	41627491
18	chr18:44099462:G:T	44099462	T	G	7	1	7	4.5	0.03389	0	T	ADD	4257	2.31	0.3226	1.228	4.348	2.596	0.009435	0.4813	0.99874	0.95749	Imputed	T	0.01339	intergenic	SYT4;LINC01478	41679427
7	chr7:148598117:G:A	148598117	A	G	22	43	0.5116	6.785	0.009195	0	A	ADD	4257	0.7379	0.144	0.5564	0.9785	-2.111	0.03478	0.884	0.99426	0.96743	Imputed	A	0.1999	intronic	C7orf33	148295209
16	chr16:79257031:G:A	79257031	G	A	60	37	1.622	5.454	0.01953	0	G	ADD	4257	1.287	0.105	1.047	1.581	2.4	0.01638	0.2943	0.9966	0.98726	Imputed	G	0.45	intergenic	WWOX;MAF	79290928
6	chr6:48047687:A:G	48047687	A	G	23	40	0.575	4.587	0.03221	0	A	ADD	4257	0.6234	0.1834	0.4352	0.8931	-2.577	0.009978	0.4444	0.99155	0.92875	Imputed	A	0.1283	intronic	PTCHD4	48015423
6	chr6:48102414:G:T	48102414	T	G	23	40	0.575	4.587	0.03221	0	T	ADD	4257	0.6231	0.1836	0.4348	0.8931	-2.576	0.01001	0.5804	0.99689	0.97503	Imputed	T	0.129	intergenic	PTCHD4;MUT	48070150
6	chr6:169121979:G:A	169121979	A	G	24	41	0.5854	4.446	0.03498	0	A	ADD	4257	0.6867	0.1444	0.5175	0.9113	-2.604	0.009222	0.1279	0.99626	0.97869	Imputed	A	0.2065	intergenic	LOC102724357;LINC01615	169522074
8	chr8:133671549:C:T	133671549	C	T	33	58	0.569	6.868	0.008775	0	C	ADD	4257	0.7732	0.1232	0.6073	0.9843	-2.088	0.0368	0.2658	0.99541	0.97868	Imputed	C	0.2851	ncRNA_intronic	LOC105375773	134683792
3	chr3:135787531:G:A	135787531	A	G	48	27	1.778	5.88	0.01531	0	A	ADD	4257	1.309	0.1167	1.041	1.645	2.306	0.0211	0.9647	0.99272	0.96953	Imputed	A	0.233	intergenic	EPHB1;PPP2R3A	135506373
17	chr17:32928645:C:CA	32928645	CA	C	12	4	3	4	0.0455	0	CA	ADD	4257	1.789	0.2161	1.171	2.733	2.692	0.00711	0.09169	0.99749	0.95814	Imputed	CA	0.04029	0		31255663
20	chr20:60761794:G:A	60761794	A	G	61	37	1.649	5.878	0.01534	0	A	ADD	4257	1.298	0.1131	1.04	1.62	2.306	0.02111	0.3852	0.99885	0.9955	Genotyped	A	0.2765	intergenic	MIR548AG2;LINC01718	59336850
2	chr2:220790010:G:C	220790010	C	G	52	32	1.625	4.762	0.0291	0	C	ADD	4257	1.337	0.1143	1.068	1.672	2.538	0.01113	0.4083	0.99179	0.96259	Imputed	C	0.2579	intergenic	MIR4268;EPHA4	221654730
11	chr11:127114303:G:A	127114303	A	G	57	36	1.583	4.742	0.02944	0	A	ADD	4257	1.307	0.1054	1.063	1.607	2.542	0.01101	0.07833	0.99008	0.96165	Imputed	A	0.352	intergenic	LOC101929473;LOC101929497	126984198
9	chr9:89447387:C:T	89447387	T	C	49	26	1.885	7.053	0.007912	0	T	ADD	4257	1.267	0.116	1.01	1.591	2.043	0.04103	0.2424	0.99628	0.98503	Imputed	T	0.2398	intronic	SEMA4D	92062302
18	chr18:29090586:A:T	29090586	T	A	21	9	2.333	4.8	0.02846	0	T	ADD	4257	1.484	0.1561	1.093	2.016	2.53	0.01141	0.9285	0.99887	0.98953	Imputed	T	0.09831	intergenic	CDH2;MIR302F	26670550
15	chr15:82017950:T:G	82017950	T	G	36	62	0.5806	6.898	0.008629	0	T	ADD	4257	0.7765	0.1217	0.6117	0.9857	-2.078	0.03768	0.4271	0.99666	0.98451	Imputed	T	0.292	intergenic	TMC3-AS1;MEX3B	82310291
5	chr5:72479156:G:A	72479156	A	G	7	0	NA	7	0.008151	0	A	ADD	4257	2.013	0.3404	1.033	3.922	2.055	0.03991	1	0.99988	0.99283	Imputed	A	0.01362	intronic	ZNF366	71774983
6	chr6:48103454:C:T	48103454	T	C	23	39	0.5897	4.129	0.04215	0	T	ADD	4257	0.6092	0.1861	0.423	0.8772	-2.664	0.007722	0.5778	0.99712	0.97646	Imputed	T	0.1279	intergenic	PTCHD4;MUT	48071190
1	chr1:239015351:A:T	239015351	T	A	4	0	NA	4	0.0455	0	T	ADD	4257	4.209	0.5344	1.477	12	2.689	0.007159	1	0.99979	0.97901	Imputed	T	0.002467	intergenic	LINC01139;CHRM3	239178651
7	chr7:155400226:C:T	155400226	C	T	45	69	0.6522	5.053	0.02459	2	C	ADD	4257	0.7686	0.1063	0.6241	0.9466	-2.476	0.01327	1	0.98884	0.9649	Imputed	C	0.4812	ncRNA_intronic	LOC100286906	155192921
16	chr16:79251538:A:G	79251538	A	G	60	35	1.714	6.579	0.01032	0	A	ADD	4257	1.255	0.1056	1.02	1.543	2.149	0.03162	0.7977	0.99602	0.98573	Imputed	A	0.4323	intergenic	WWOX;MAF	79285435
12	chr12:47448221:G:A	47448221	A	G	9	1	9	6.4	0.01141	0	A	ADD	4257	1.803	0.2696	1.063	3.059	2.187	0.02871	0.1069	0.99813	0.94496	Imputed	A	0.02196	intergenic	MIR4494;RPAP3	47842004
8	chr8:55959543:C:T	55959543	T	C	33	58	0.569	6.868	0.008775	0	T	ADD	4257	0.7798	0.1194	0.6171	0.9855	-2.082	0.03734	0.7395	0.99734	0.98857	Imputed	T	0.3037	intronic	LYN	56872102
18	chr18:29090406:C:T	29090406	T	C	21	9	2.333	4.8	0.02846	0	T	ADD	4257	1.483	0.1561	1.092	2.014	2.526	0.01154	0.9285	0.99892	0.99006	Imputed	T	0.09831	intergenic	CDH2;MIR302F	26670370
9	chr9:68726983:GT:G	68726983	G	GT	11	2	5.5	6.231	0.01255	0	G	ADD	4257	1.638	0.2221	1.06	2.532	2.223	0.02622	0.4129	0.99658	0.93725	Imputed	G	0.04087	intronic	PIP5K1B	71341899
2	chr2:16391171:A:T	16391171	A	T	47	28	1.679	4.813	0.02824	0	A	ADD	4257	1.342	0.1165	1.068	1.686	2.522	0.01166	0.7935	0.96701	0.85439	Imputed	A	0.2383	intergenic	GACAT3;FAM49A	16572439
2	chr2:137047185:G:A	137047185	A	G	15	30	0.5	5	0.02535	0	A	ADD	4257	0.6133	0.1969	0.417	0.902	-2.484	0.013	0.3527	0.99337	0.94413	Imputed	A	0.1125	intronic	THSD7B	137804755
10	chr10:66172477:G:A	66172477	A	G	23	8	2.875	7.258	0.007058	0	A	ADD	4257	1.432	0.1807	1.005	2.041	1.988	0.0468	0.06583	0.99935	0.99328	Imputed	A	0.07517	intronic	CTNNA3	67932235
21	chr21:42761878:A:C	42761878	C	A	57	35	1.629	5.261	0.02181	1	C	ADD	4257	1.294	0.1061	1.051	1.593	2.429	0.01516	0.8911	0.9801	0.93341	Imputed	C	0.3594	intronic	PDE9A	44181988
21	chr21:42761879:G:C	42761879	C	G	57	35	1.629	5.261	0.02181	1	C	ADD	4257	1.294	0.1061	1.051	1.593	2.429	0.01516	0.8911	0.9801	0.9334	Imputed	C	0.3594	intronic	PDE9A	44181989
9	chr9:91112597:A:G	91112597	A	G	72	44	1.636	6.759	0.00933	0	A	ADD	4257	1.249	0.1057	1.015	1.536	2.103	0.03547	0.8259	0.99947	0.99795	Genotyped	A	0.4892	intergenic	LOC100129316;LINC00484	93874879
7	chr7:65306679:TAAAG:T	65306679	TAAAG	T	46	73	0.6301	6.126	0.01332	1	TAAAG	ADD	4257	0.7905	0.1048	0.6437	0.9708	-2.243	0.02488	0.2184	0.99765	0.99108	Imputed	TAAAG	0.4634	0		64771606
22	chr22:27150709:C:T	27150709	T	C	9	1	9	6.4	0.01141	0	T	ADD	4257	2.16	0.3528	1.082	4.312	2.182	0.0291	0.3864	0.99957	0.98389	Imputed	T	0.01151	intergenic	LOC284898;LOC105372977	27546670
6	chr6:48057267:C:T	48057267	T	C	23	40	0.575	4.587	0.03221	0	T	ADD	4257	0.6248	0.1834	0.4362	0.895	-2.565	0.01032	0.4038	0.99838	0.98762	Imputed	T	0.128	intronic	PTCHD4	48025003
8	chr8:132793892:T:C	132793892	C	T	58	35	1.657	5.688	0.01708	0	C	ADD	4257	1.285	0.1073	1.041	1.586	2.336	0.01947	0.7178	0.99767	0.99102	Imputed	C	0.3218	intronic	PHF20L1	133806138
16	chr16:77495261:T:A	77495261	A	T	48	25	1.92	7.247	0.007104	0	A	ADD	4257	1.282	0.1249	1.003	1.637	1.988	0.04685	0.7964	0.99777	0.98941	Imputed	A	0.1887	intergenic	ADAMTS18;NUDT7	77529158
6	chr6:48095562:T:C	48095562	C	T	23	40	0.575	4.587	0.03221	0	C	ADD	4257	0.6245	0.1836	0.4357	0.895	-2.564	0.01034	0.5798	0.99697	0.97543	Imputed	C	0.1288	intergenic	PTCHD4;MUT	48063298
20	chr20:42402954:A:T	42402954	A	T	47	27	1.741	5.405	0.02007	0	A	ADD	4257	1.341	0.1226	1.055	1.705	2.395	0.0166	0.06482	0.98926	0.94922	Imputed	A	0.212	intronic	PTPRT	41031594
8	chr8:132780494:A:T	132780494	T	A	58	35	1.657	5.688	0.01708	0	T	ADD	4257	1.285	0.1073	1.041	1.586	2.335	0.01953	0.7178	0.99748	0.99047	Imputed	T	0.3218	intronic	PHF20L1	133792740
18	chr18:11881370:G:A	11881370	A	G	4	15	0.2667	6.368	0.01162	0	A	ADD	4257	0.3282	0.5096	0.1209	0.891	-2.186	0.02879	0.5899	0.99992	0.99698	Genotyped	A	0.0296	UTR3	GNAL	11881369
18	chr18:29415487:C:CT	29415487	CT	C	20	7	2.857	6.259	0.01235	0	CT	ADD	4257	1.487	0.1796	1.046	2.115	2.21	0.02711	0.9004	0.99863	0.98527	Imputed	CT	0.06871	0		26995452
2	chr2:117733274:C:G	117733274	C	G	30	16	1.875	4.261	0.039	0	C	ADD	4257	1.456	0.143	1.1	1.927	2.628	0.008587	0.4072	0.99312	0.95175	Imputed	C	0.1199	intergenic	DPP10;DDX18	118490850
6	chr6:48124908:T:C	48124908	T	C	66	41	1.61	5.841	0.01566	0	T	ADD	4257	1.272	0.1046	1.036	1.562	2.301	0.0214	1	0.9806	0.94199	Imputed	T	0.4387	intergenic	PTCHD4;MUT	48092644
18	chr18:29090623:A:G	29090623	G	A	21	9	2.333	4.8	0.02846	0	G	ADD	4257	1.482	0.1561	1.091	2.012	2.519	0.01178	0.9285	0.99893	0.99011	Imputed	G	0.09843	intergenic	CDH2;MIR302F	26670587
18	chr18:29090728:C:T	29090728	T	C	21	9	2.333	4.8	0.02846	0	T	ADD	4257	1.482	0.1561	1.091	2.012	2.519	0.01178	0.9285	0.99891	0.98988	Imputed	T	0.09843	intergenic	CDH2;MIR302F	26670692
18	chr18:29090735:C:A	29090735	A	C	21	9	2.333	4.8	0.02846	0	A	ADD	4257	1.482	0.1561	1.091	2.012	2.519	0.01178	0.9285	0.9989	0.98985	Imputed	A	0.09843	intergenic	CDH2;MIR302F	26670699
18	chr18:29090806:AT:A	29090806	A	AT	21	9	2.333	4.8	0.02846	0	A	ADD	4257	1.482	0.1561	1.091	2.012	2.519	0.01178	0.9285	0.99878	0.98859	Imputed	A	0.09843	intergenic	CDH2;MIR302F	26670770
18	chr18:29090809:A:C	29090809	C	A	21	9	2.333	4.8	0.02846	0	C	ADD	4257	1.482	0.1561	1.091	2.012	2.519	0.01178	0.9285	0.99892	0.99008	Imputed	C	0.09843	intergenic	CDH2;MIR302F	26670773
18	chr18:29090861:T:G	29090861	G	T	21	9	2.333	4.8	0.02846	0	G	ADD	4257	1.482	0.1561	1.091	2.012	2.519	0.01178	0.9285	0.99893	0.99011	Imputed	G	0.09843	intergenic	CDH2;MIR302F	26670825
18	chr18:29090863:A:C	29090863	C	A	21	9	2.333	4.8	0.02846	0	C	ADD	4257	1.482	0.1561	1.091	2.012	2.519	0.01178	0.9285	0.99892	0.99009	Imputed	C	0.09843	intergenic	CDH2;MIR302F	26670827
18	chr18:29091574:T:A	29091574	A	T	21	9	2.333	4.8	0.02846	0	A	ADD	4257	1.482	0.1561	1.091	2.012	2.519	0.01178	0.9285	0.99894	0.99023	Imputed	A	0.09843	intergenic	CDH2;MIR302F	26671538
12	chr12:30832288:C:T	30832288	T	C	3	12	0.25	5.4	0.02014	0	T	ADD	4257	0.4208	0.3616	0.2071	0.8547	-2.394	0.01665	0.7254	0.99962	0.99216	Imputed	T	0.04616	intergenic	LINC00941;TSPAN11	30985222
22	chr22:23883082:A:C	23883082	C	A	6	15	0.4	3.857	0.04953	2	C	ADD	4257	0.3748	0.3624	0.1842	0.7626	-2.708	0.006773	1	0.99334	0.87466	Imputed	C	0.05062	ncRNA_intronic	GSTTP2	24225269
10	chr10:15026249:T:C	15026249	C	T	10	25	0.4	6.429	0.01123	0	C	ADD	4257	0.5608	0.2663	0.3328	0.9452	-2.171	0.0299	0.3807	0.99742	0.96405	Imputed	C	0.06613	ncRNA_intronic	ACBD7-DCLRE1CP1;DCLRE1CP1	15068248
17	chr17:42470894:A:G	42470894	G	A	61	40	1.525	4.366	0.03666	0	G	ADD	4257	1.319	0.1062	1.071	1.624	2.606	0.009163	0.6935	0.99486	0.98161	Imputed	G	0.3991	intronic	ATP6V0A1	40622912
9	chr9:121557913:C:G	121557913	G	C	51	74	0.6892	4.232	0.03967	0	C	ADD	4257	1.315	0.1041	1.073	1.613	2.633	0.008468	0.1091	0.98688	0.96007	Imputed	C	0.4994	intergenic	GGTA1P;DAB2IP	124320192
1	chr1:180043555:A:G	180043555	G	A	21	10	2.1	3.903	0.04819	0	G	ADD	4257	1.769	0.2115	1.169	2.678	2.698	0.006972	0.8325	0.99904	0.98731	Imputed	G	0.03946	intronic	CEP350	180012690
1	chr1:40402744:G:A	40402744	A	G	8	1	8	5.444	0.01963	0	A	ADD	4257	1.97	0.2844	1.128	3.44	2.384	0.01712	0.6526	0.99962	0.9859	Imputed	A	0.0195	intronic	SMAP2	40868416
6	chr6:48105360:C:CACA	48105360	CACA	C	23	40	0.575	4.587	0.03221	0	CACA	ADD	4257	0.6249	0.1836	0.4361	0.8956	-2.56	0.01045	0.5793	0.99684	0.9745	Imputed	CACA	0.1287	0		48073096
6	chr6:48128110:G:A	48128110	G	A	66	41	1.61	5.841	0.01566	0	G	ADD	4257	1.272	0.1048	1.036	1.563	2.299	0.02151	0.848	0.98051	0.94163	Imputed	G	0.4387	intergenic	PTCHD4;MUT	48095846
7	chr7:138871070:GC:G	138871070	G	GC	33	57	0.5789	6.4	0.01141	0	G	ADD	4257	0.7747	0.1173	0.6156	0.975	-2.176	0.02954	0.8588	0.99363	0.97343	Imputed	G	0.3259	intronic	KIAA1549	138555816
17	chr17:63433053:C:CT	63433053	CT	C	12	3	4	5.4	0.02014	0	CT	ADD	4257	1.782	0.2415	1.11	2.86	2.392	0.01674	0.5858	0.9959	0.92828	Imputed	CT	0.03089	0		61510414
8	chr8:132801639:G:A	132801639	G	A	58	35	1.657	5.688	0.01708	0	G	ADD	4257	1.284	0.1073	1.041	1.585	2.331	0.01974	0.718	0.99574	0.98282	Imputed	G	0.3219	intronic	PHF20L1	133813884
6	chr6:48127043:T:C	48127043	T	C	66	41	1.61	5.841	0.01566	0	T	ADD	4257	1.272	0.1048	1.036	1.562	2.298	0.02156	0.8731	0.98068	0.94224	Imputed	T	0.4388	intergenic	PTCHD4;MUT	48094779
6	chr6:48128312:T:C	48128312	T	C	66	41	1.61	5.841	0.01566	0	T	ADD	4257	1.272	0.1048	1.036	1.562	2.298	0.02156	0.8731	0.98059	0.94189	Imputed	T	0.4388	intergenic	PTCHD4;MUT	48096048
2	chr2:225992607:C:T	225992607	T	C	19	34	0.5588	4.245	0.03936	0	T	ADD	4257	0.6367	0.1718	0.4546	0.8915	-2.628	0.008578	0.7579	0.99983	0.99843	Genotyped	T	0.1471	intergenic	NYAP2;LOC646736	226857323
20	chr20:25922115:T:C	25922115	C	T	4	14	0.2857	5.556	0.01842	0	C	ADD	4257	0.4022	0.3861	0.1887	0.8572	-2.359	0.01833	0.8526	0.99653	0.8916	Imputed	C	0.04275	intergenic	LOC101926935;LINC01733	25902751
20	chr20:25934274:C:T	25934274	T	C	4	14	0.2857	5.556	0.01842	0	T	ADD	4257	0.4022	0.3861	0.1887	0.8572	-2.359	0.01833	0.8526	0.99653	0.89187	Imputed	T	0.04275	intergenic	LOC101926935;LINC01733	25914910
10	chr10:33480658:G:C	33480658	G	C	40	67	0.597	6.813	0.009049	0	G	ADD	4257	0.7738	0.1232	0.6078	0.9852	-2.081	0.0374	0.6169	0.99213	0.96406	Imputed	G	0.2829	intergenic	NRP1;LINC00838	33769586
20	chr20:17575375:C:A	17575375	C	A	32	56	0.5714	6.545	0.01052	1	C	ADD	4257	0.7848	0.1132	0.6287	0.9797	-2.141	0.03224	0.2152	0.98852	0.95592	Imputed	C	0.373	intronic	DSTN	17556020
7	chr7:65303292:C:T	65303292	C	T	46	73	0.6301	6.126	0.01332	1	C	ADD	4257	0.7915	0.1047	0.6447	0.9717	-2.234	0.02549	0.1748	0.99723	0.9901	Imputed	C	0.4631	intergenic	INTS4P1;ZNF92	64768219
12	chr12:30830760:G:C	30830760	C	G	3	12	0.25	5.4	0.02014	0	C	ADD	4257	0.4214	0.3616	0.2075	0.856	-2.39	0.01686	0.7246	0.99935	0.98677	Imputed	C	0.04604	intergenic	LINC00941;TSPAN11	30983694
12	chr12:30833318:G:A	30833318	A	G	3	12	0.25	5.4	0.02014	0	A	ADD	4257	0.4214	0.3616	0.2075	0.856	-2.39	0.01686	0.7246	0.99962	0.9922	Imputed	A	0.04604	intergenic	LINC00941;TSPAN11	30986252
1	chr1:214226475:CA:C	214226475	CA	C	72	43	1.674	7.313	0.006846	0	CA	ADD	4257	1.231	0.1058	1	1.515	1.963	0.0496	0.3307	0.99561	0.98434	Imputed	CA	0.4145	0		214399818
22	chr22:27161817:A:G	27161817	G	A	9	1	9	6.4	0.01141	0	G	ADD	4257	2.151	0.3525	1.078	4.293	2.173	0.02978	0.3932	1	0.99988	Genotyped	G	0.01163	intergenic	LOC284898;LOC105372977	27557779
21	chr21:35379214:T:C	35379214	C	T	46	71	0.6479	5.342	0.02082	0	C	ADD	4257	0.7714	0.1081	0.6241	0.9535	-2.401	0.01635	0.3266	0.99537	0.98376	Imputed	C	0.4547	ncRNA_intronic	LOC100506403	36751512
1	chr1:116439534:G:A	116439534	A	G	4	16	0.25	7.2	0.00729	0	A	ADD	4257	0.4044	0.4553	0.1657	0.9871	-1.988	0.04676	0.4183	0.9874	0.71915	Imputed	A	0.02936	ncRNA_intronic	LINC01762	116982156
7	chr7:156212262:GT:G	156212262	G	GT	6	0	NA	6	0.01431	0	G	ADD	4257	2.075	0.323	1.102	3.907	2.26	0.02385	0.534	0.99849	0.93239	Imputed	G	0.01433	intergenic	LOC389602;LOC285889	156004956
11	chr11:57652151:A:T	57652151	T	A	3	12	0.25	5.4	0.02014	0	T	ADD	4257	0.3966	0.3873	0.1856	0.8473	-2.388	0.01695	0.448	0.99958	0.98547	Imputed	T	0.0424	intergenic	YPEL4;CLP1	57419624
3	chr3:43892462:C:A	43892462	A	C	33	51	0.6471	3.857	0.04953	0	A	ADD	4257	0.7029	0.1305	0.5443	0.9077	-2.702	0.006893	0.1055	0.99432	0.97495	Imputed	A	0.2607	intergenic	ABHD5;MIR138-1	43933954
6	chr6:8368807:G:A	8368807	A	G	30	52	0.5769	5.902	0.01512	0	A	ADD	4257	0.7082	0.1513	0.5265	0.9528	-2.28	0.02263	0.875	0.99229	0.96259	Imputed	A	0.1811	intergenic	EEF1E1-BLOC1S5;SLC35B3	8369040
6	chr6:8368844:G:A	8368844	A	G	30	52	0.5769	5.902	0.01512	0	A	ADD	4257	0.7082	0.1513	0.5265	0.9528	-2.28	0.02263	0.875	0.99229	0.96261	Imputed	A	0.1811	intergenic	EEF1E1-BLOC1S5;SLC35B3	8369077
9	chr9:81435490:G:C	81435490	C	G	4	0	NA	4	0.0455	0	C	ADD	4257	2.263	0.3056	1.243	4.12	2.673	0.007521	1	0.99892	0.96803	Imputed	C	0.01586	intergenic	LINC01507;TLE1	84050405
15	chr15:82014621:A:C	82014621	A	C	36	62	0.5806	6.898	0.008629	0	A	ADD	4257	0.7782	0.1219	0.6128	0.9882	-2.057	0.03966	0.3635	0.99677	0.98492	Imputed	A	0.2914	intergenic	TMC3-AS1;MEX3B	82306962
2	chr2:120622671:A:C	120622671	C	A	14	28	0.5	4.667	0.03075	0	C	ADD	4257	0.551	0.2348	0.3478	0.873	-2.539	0.01113	0.7681	0.99839	0.97915	Imputed	C	0.08609	intergenic	LINC01101;GLI2	121380247
10	chr10:66174464:T:C	66174464	C	T	23	8	2.875	7.258	0.007058	0	C	ADD	4257	1.429	0.1808	1.002	2.036	1.973	0.04851	0.06623	0.99936	0.99334	Imputed	C	0.07541	intronic	CTNNA3	67934222
14	chr14:93249931:G:A	93249931	A	G	20	40	0.5	6.667	0.009823	0	A	ADD	4257	0.728	0.1505	0.542	0.9777	-2.11	0.03488	0.01957	0.9879	0.93695	Imputed	A	0.1744	intronic	BTBD7	93716277
9	chr9:89446074:C:G	89446074	G	C	49	26	1.885	7.053	0.007912	0	G	ADD	4257	1.264	0.1159	1.007	1.586	2.021	0.04331	0.1801	0.99614	0.9845	Imputed	G	0.2403	intronic	SEMA4D	92060989
16	chr16:12764531:A:G	12764531	G	A	12	29	0.4138	7.049	0.007932	1	G	ADD	4257	0.6892	0.1841	0.4804	0.9887	-2.022	0.04321	0.7704	0.98719	0.90358	Imputed	G	0.121	intronic	CPPED1	12858388
15	chr15:83144578:G:T	83144578	T	G	6	0	NA	6	0.01431	0	T	ADD	4257	2.004	0.308	1.096	3.665	2.258	0.02397	0.5971	0.99881	0.95438	Imputed	T	0.01562	intronic	HDGFL3	83813330
8	chr8:55959748:G:C	55959748	C	G	33	58	0.569	6.868	0.008775	0	C	ADD	4257	0.7817	0.1194	0.6186	0.9878	-2.063	0.0391	0.7117	0.99786	0.99093	Imputed	C	0.3033	intronic	LYN	56872307
7	chr7:152617772:C:T	152617772	T	C	23	44	0.5227	6.582	0.0103	0	T	ADD	4257	0.729	0.1486	0.5449	0.9754	-2.127	0.03339	0.01497	0.99348	0.96496	Imputed	T	0.1905	intergenic	LINC01003;XRCC2	152314857
16	chr16:74746054:G:A	74746054	G	A	40	65	0.6154	5.952	0.0147	0	G	ADD	4257	0.7849	0.1069	0.6365	0.9677	-2.267	0.0234	0.8247	0.98934	0.96504	Imputed	G	0.4533	intronic	FA2H	74779952
9	chr9:121472372:T:C	121472372	T	C	79	49	1.612	7.031	0.00801	0	T	ADD	4257	1.231	0.1025	1.007	1.504	2.024	0.04296	0.01109	0.99694	0.98928	Imputed	T	0.4516	ncRNA_intronic	GGTA1P	124234650
11	chr11:78412031:AAAC:A	78412031	A	AAAC	18	32	0.5625	3.92	0.04771	1	A	ADD	4257	0.5759	0.2054	0.3851	0.8614	-2.687	0.007216	0.01555	0.98664	0.88708	Imputed	A	0.1117	intronic	GAB2	78123077
6	chr6:48125518:G:A	48125518	G	A	66	41	1.61	5.841	0.01566	0	G	ADD	4257	1.271	0.1048	1.035	1.561	2.29	0.02201	0.848	0.98064	0.94209	Imputed	G	0.4389	intergenic	PTCHD4;MUT	48093254
6	chr6:48128550:C:A	48128550	C	A	66	41	1.61	5.841	0.01566	0	C	ADD	4257	1.271	0.1048	1.035	1.561	2.29	0.02201	0.848	0.98033	0.9411	Imputed	C	0.4389	intergenic	PTCHD4;MUT	48096286
20	chr20:48253799:T:C	48253799	C	T	27	11	2.455	6.737	0.009444	3	C	ADD	4257	1.437	0.1735	1.023	2.02	2.091	0.03654	0.1542	0.99242	0.92562	Imputed	C	0.07282	intergenic	LINC01522;LINC00494	46882542
7	chr7:65306674:C:T	65306674	C	T	46	73	0.6301	6.126	0.01332	1	C	ADD	4257	0.7919	0.1048	0.6449	0.9724	-2.227	0.02593	0.2068	0.99977	0.99937	Genotyped	C	0.463	intergenic	INTS4P1;ZNF92	64771601
4	chr4:41147299:G:A	41147299	A	G	73	46	1.587	6.126	0.01332	2	A	ADD	4257	1.266	0.1058	1.029	1.557	2.227	0.02595	0.9732	0.99184	0.97185	Imputed	A	0.376	intronic	APBB2	41149316
1	chr1:181636029:A:G	181636029	A	G	29	46	0.6304	3.853	0.04965	0	A	ADD	4257	0.6786	0.1437	0.512	0.8993	-2.699	0.006962	0.6764	0.99423	0.9682	Imputed	A	0.2134	intronic	CACNA1E	181605165
9	chr9:18430744:A:C	18430744	C	A	37	61	0.6066	5.878	0.01534	0	C	ADD	4257	0.7657	0.1171	0.6087	0.9631	-2.281	0.02256	0.1504	0.99459	0.97997	Imputed	C	0.3359	intergenic	SH3GL2;ADAMTSL1	18430742
2	chr2:115561074:T:G	115561074	G	T	3	11	0.2727	4.571	0.03251	0	G	ADD	4257	0.4474	0.315	0.2413	0.8294	-2.554	0.01065	0.06072	0.9997	0.99368	Imputed	G	0.05696	intronic	DPP10	116318650
2	chr2:115565505:A:G	115565505	G	A	3	11	0.2727	4.571	0.03251	0	G	ADD	4257	0.4474	0.315	0.2413	0.8294	-2.554	0.01065	0.06072	0.99974	0.99448	Imputed	G	0.05696	intronic	DPP10	116323081
7	chr7:70715067:C:T	70715067	T	C	4	0	NA	4	0.0455	0	T	ADD	4257	2.65	0.3652	1.295	5.421	2.669	0.007611	1	0.99991	0.99295	Imputed	T	0.009749	intronic	AUTS2	70180053
9	chr9:89445985:C:T	89445985	T	C	49	26	1.885	7.053	0.007912	0	T	ADD	4257	1.263	0.1159	1.007	1.586	2.016	0.04377	0.1945	0.99521	0.98185	Imputed	T	0.2404	intronic	SEMA4D	92060900
15	chr15:82016993:A:T	82016993	A	T	36	60	0.6	6	0.01431	0	A	ADD	4257	0.7581	0.1229	0.5958	0.9646	-2.253	0.02423	0.5676	0.99668	0.9844	Imputed	A	0.2881	intergenic	TMC3-AS1;MEX3B	82309334
7	chr7:148599212:C:T	148599212	T	C	28	52	0.5385	7.2	0.00729	0	T	ADD	4257	0.7767	0.1276	0.6049	0.9973	-1.981	0.04758	0.6871	0.99906	0.99508	Genotyped	T	0.2632	intronic	C7orf33	148296304
16	chr16:4802891:G:C	4802891	C	G	68	45	1.511	4.681	0.03049	0	C	ADD	4257	1.306	0.1054	1.062	1.605	2.531	0.01138	0.8687	0.99199	0.97448	Imputed	C	0.3915	UTR5	ROGDI	4852892
1	chr1:98498522:A:G	98498522	G	A	11	3	3.667	4.571	0.03251	1	G	ADD	4257	1.895	0.2504	1.16	3.096	2.553	0.01068	0.3244	0.99512	0.88666	Imputed	G	0.02607	intergenic	LINC01776;SNX7	98964078
9	chr9:130420988:G:A	130420988	A	G	18	8	2.25	3.846	0.04986	1	A	ADD	4257	1.648	0.1851	1.146	2.368	2.698	0.006968	0.3173	0.99801	0.97766	Imputed	A	0.05967	intronic	HMCN2	133296375
17	chr17:53219778:A:G	53219778	G	A	8	1	8	5.444	0.01963	0	G	ADD	4257	2.078	0.3083	1.135	3.802	2.372	0.0177	0.6213	0.99738	0.92325	Imputed	G	0.01609	intergenic	C17orf112;KIF2B	51297139
19	chr19:54439033:C:T	54439033	T	C	12	3	4	5.4	0.02014	0	T	ADD	4257	1.774	0.2408	1.107	2.845	2.381	0.01726	0.7827	0.99916	0.98291	Imputed	T	0.03077	intergenic	TTYH1;LENG8-AS1	54950215
6	chr6:48106286:C:G	48106286	G	C	23	40	0.575	4.587	0.03221	0	G	ADD	4257	0.6263	0.1836	0.437	0.8975	-2.549	0.0108	0.5334	0.99696	0.97534	Imputed	G	0.1286	intergenic	PTCHD4;MUT	48074022
9	chr9:121471743:G:A	121471743	G	A	79	49	1.612	7.031	0.00801	0	G	ADD	4257	1.23	0.1025	1.006	1.504	2.02	0.04343	0.01214	0.99694	0.98927	Imputed	G	0.4517	ncRNA_intronic	GGTA1P	124234021
9	chr9:121472837:G:A	121472837	G	A	79	49	1.612	7.031	0.00801	0	G	ADD	4257	1.23	0.1025	1.006	1.504	2.02	0.04343	0.01214	0.99694	0.98927	Imputed	G	0.4517	ncRNA_intronic	GGTA1P	124235115
11	chr11:73627798:G:T	73627798	T	G	4	0	NA	4	0.0455	0	T	ADD	4257	5.696	0.6523	1.586	20.45	2.667	0.007648	1	0.99958	0.95246	Imputed	T	0.001762	intergenic	FAM168A;PLEKHB1	73338843
7	chr7:8705686:G:A	8705686	A	G	7	1	7	4.5	0.03389	1	A	ADD	4257	2.093	0.2878	1.191	3.679	2.567	0.01027	1	0.99455	0.836	Imputed	A	0.01856	intronic	NXPH1	8745316
18	chr18:25606419:G:A	25606419	A	G	12	4	3	4	0.0455	0	A	ADD	4257	1.848	0.2302	1.177	2.901	2.667	0.007653	1	0.99969	0.99337	Imputed	A	0.03312	intergenic	ZNF521;SS18	23186383
17	chr17:32935065:A:G	32935065	G	A	16	6	2.667	4.545	0.03301	3	G	ADD	4257	1.59	0.1813	1.114	2.268	2.557	0.01055	0.5741	0.99605	0.95431	Imputed	G	0.06072	intronic	TMEM98	31262083
17	chr17:42471524:A:C	42471524	C	A	61	40	1.525	4.366	0.03666	0	C	ADD	4257	1.317	0.1062	1.07	1.622	2.593	0.009503	0.6936	0.99482	0.98152	Imputed	C	0.3993	intronic	ATP6V0A1	40623542
15	chr15:76531005:A:G	76531005	G	A	2	11	0.1818	6.231	0.01255	0	G	ADD	4257	0.3287	0.5056	0.122	0.8855	-2.2	0.02778	0.2914	0.99842	0.94541	Imputed	G	0.0303	intronic	SCAPER	76823346
1	chr1:241471061:C:G	241471061	G	C	6	0	NA	6	0.01431	0	G	ADD	4257	1.931	0.2925	1.089	3.427	2.25	0.02442	0.3388	0.99985	0.99368	Imputed	G	0.01797	intergenic	RGS7;FH	241634361
8	chr8:133673822:A:G	133673822	A	G	33	58	0.569	6.868	0.008775	0	A	ADD	4257	0.7762	0.1233	0.6095	0.9883	-2.055	0.03987	0.2815	0.99995	0.99977	Genotyped	A	0.2841	ncRNA_intronic	LOC105375773	134686065
20	chr20:42547330:A:C	42547330	C	A	55	32	1.719	6.08	0.01367	0	C	ADD	4257	1.266	0.1055	1.029	1.556	2.232	0.0256	0.758	0.99507	0.98473	Imputed	C	0.3594	intronic	PTPRT	41175970
17	chr17:57568030:G:A	57568030	A	G	6	0	NA	6	0.01431	0	A	ADD	4257	2.695	0.4406	1.136	6.392	2.25	0.02446	1	0.99758	0.86863	Imputed	A	0.006342	intronic	MSI2	55645391
17	chr17:76527898:G:T	76527898	T	G	4	0	NA	4	0.0455	0	T	ADD	4257	5.997	0.6721	1.606	22.39	2.665	0.007696	1	0.99973	0.96523	Imputed	T	0.001527	UTR3	CYGB	74523980
2	chr2:120758696:G:A	120758696	A	G	4	0	NA	4	0.0455	0	A	ADD	4257	2.138	0.2852	1.223	3.74	2.665	0.007709	0.6315	0.99832	0.93611	Imputed	A	0.01785	intergenic	LINC01101;GLI2	121516272
15	chr15:82014044:G:A	82014044	G	A	36	62	0.5806	6.898	0.008629	0	G	ADD	4257	0.7793	0.1219	0.6137	0.9895	-2.047	0.04069	0.3837	0.99677	0.98493	Imputed	G	0.2912	intergenic	TMC3-AS1;MEX3B	82306385
21	chr21:42767052:T:G	42767052	G	T	58	36	1.611	5.149	0.02326	1	G	ADD	4257	1.293	0.1057	1.051	1.59	2.429	0.01512	0.8401	0.98496	0.94741	Imputed	G	0.3743	intronic	PDE9A	44187162
12	chr12:101573306:A:AT	101573306	AT	A	67	41	1.634	6.259	0.01235	0	AT	ADD	4257	1.263	0.1068	1.025	1.558	2.191	0.02849	0.6236	0.99349	0.97479	Imputed	AT	0.3411	0		101967084
20	chr20:25969413:C:T	25969413	T	C	4	14	0.2857	5.556	0.01842	0	T	ADD	4257	0.4047	0.3861	0.1899	0.8624	-2.343	0.01911	0.8511	0.99582	0.86982	Imputed	T	0.04252	downstream	LINC01733	25950049
11	chr11:37703060:G:A	37703060	A	G	12	4	3	4	0.0455	0	A	ADD	4257	1.821	0.2251	1.172	2.831	2.663	0.007737	0.06544	0.99912	0.98438	Imputed	A	0.03289	intergenic	C11orf74;LOC105376633	37724610
15	chr15:78614295:A:G	78614295	G	A	9	24	0.375	6.818	0.009023	0	G	ADD	4257	0.5746	0.2684	0.3395	0.9725	-2.064	0.03903	0.8974	0.99992	0.99852	Genotyped	G	0.06425	intronic	CHRNA3	78906637
10	chr10:4641850:G:A	4641850	A	G	23	43	0.5349	6.061	0.01382	0	A	ADD	4257	0.738	0.136	0.5653	0.9634	-2.234	0.02549	0.2696	0.99553	0.97882	Imputed	A	0.2288	intergenic	LINC00703;LINC00704	4684042
22	chr22:27151744:T:A	27151744	A	T	8	1	8	5.444	0.01963	1	A	ADD	4257	2.309	0.3536	1.155	4.617	2.367	0.01795	0.3457	0.99922	0.97578	Imputed	A	0.01081	intergenic	LOC284898;LOC105372977	27547705
21	chr21:42301227:T:G	42301227	G	T	6	15	0.4	3.857	0.04953	3	G	ADD	4257	0.3541	0.3858	0.1662	0.7541	-2.691	0.007115	0.8664	0.99251	0.85333	Imputed	G	0.04769	intergenic	ABCG1;TFF3	43721337
20	chr20:3205830:G:A	3205830	A	G	4	0	NA	4	0.0455	0	A	ADD	4257	3.699	0.4912	1.412	9.687	2.663	0.007749	1	0.99941	0.94234	Imputed	A	0.004111	intergenic	DDRGK1;ITPA	3186476
10	chr10:7437419:G:C	7437419	C	G	18	6	3	6	0.01431	1	C	ADD	4257	1.463	0.1692	1.05	2.038	2.247	0.02464	0.745	0.99581	0.95464	Imputed	C	0.07963	intergenic	SFMBT2;ITIH5	7479381
18	chr18:40940752:CT:C	40940752	CT	C	30	13	2.308	6.721	0.009529	0	CT	ADD	4257	1.374	0.1523	1.019	1.852	2.086	0.03702	0.1276	0.98082	0.85796	Imputed	CT	0.1052	0		38520716
17	chr17:72032367:C:T	72032367	T	C	54	33	1.636	5.069	0.02436	2	T	ADD	4257	1.296	0.1061	1.053	1.596	2.444	0.01453	0.06882	0.99634	0.98661	Imputed	T	0.3306	ncRNA_intronic	LINC01152	70028508
5	chr5:73137306:C:G	73137306	G	C	8	1	8	5.444	0.01963	0	G	ADD	4257	2.246	0.3424	1.148	4.395	2.364	0.01809	1	0.99887	0.95456	Imputed	G	0.01257	ncRNA_intronic	LOC105379030	72433133
1	chr1:4142758:A:G	4142758	G	A	49	78	0.6282	6.622	0.01007	0	G	ADD	4257	0.7999	0.106	0.6498	0.9847	-2.105	0.03527	0.6594	0.99502	0.98429	Imputed	G	0.4737	intergenic	LINC01346;LINC01777	4202818
15	chr15:56631697:C:A	56631697	A	C	0	7	0	7	0.008151	0	A	ADD	4257	0.2365	0.7144	0.05832	0.9594	-2.018	0.04359	1	0.99969	0.98045	Genotyped	A	0.02114	exonic	ZNF280D	56923895
19	chr19:29508871:GA:G	29508871	G	GA	16	6	2.667	4.545	0.03301	0	G	ADD	4257	1.573	0.1776	1.111	2.228	2.55	0.01077	0.8955	0.99848	0.98132	Imputed	G	0.06554	ncRNA_intronic	LOC284395	29999778
6	chr6:167747845:C:T	167747845	T	C	16	31	0.5161	4.787	0.02867	0	T	ADD	4257	0.5566	0.2344	0.3515	0.8812	-2.499	0.01244	0.5641	0.9973	0.97509	Imputed	T	0.08821	intergenic	LINC02487;LINC01558	168148525
7	chr7:64209227:C:T	64209227	T	C	63	41	1.537	4.654	0.03098	0	T	ADD	4257	1.305	0.1054	1.062	1.605	2.526	0.01153	0.5869	0.9983	0.99356	Imputed	T	0.3662	intronic	ZNF735	63669605
6	chr6:169099451:C:T	169099451	T	C	24	42	0.5714	4.909	0.02672	0	T	ADD	4257	0.7012	0.1435	0.5293	0.9289	-2.474	0.01337	0.1663	0.99681	0.98065	Imputed	T	0.2059	intergenic	LOC102724357;LINC01615	169499546
11	chr11:88331814:A:C	88331814	A	C	23	43	0.5349	6.061	0.01382	0	A	ADD	4257	0.699	0.1607	0.5101	0.9579	-2.228	0.02589	0.8618	0.99289	0.95012	Imputed	A	0.1594	intronic	CTSC	88064982
11	chr11:73333089:G:A	73333089	A	G	4	0	NA	4	0.0455	0	A	ADD	4257	5.657	0.6521	1.576	20.31	2.657	0.007876	1	0.9997	0.96136	Imputed	A	0.001762	intronic	ARHGEF17	73044134
11	chr11:73363364:G:A	73363364	A	G	4	0	NA	4	0.0455	0	A	ADD	4257	5.657	0.6521	1.576	20.31	2.657	0.007876	1	0.99967	0.95955	Imputed	A	0.001762	exonic	ARHGEF17	73074409
10	chr10:66188315:C:T	66188315	T	C	22	8	2.75	6.533	0.01059	0	T	ADD	4257	1.465	0.1801	1.03	2.086	2.122	0.03386	0.1606	0.99959	0.99556	Imputed	T	0.07364	intronic	CTNNA3	67948073
15	chr15:84941366:C:T	84941366	T	C	37	56	0.6607	3.882	0.04881	0	T	ADD	4257	0.7373	0.1137	0.59	0.9213	-2.681	0.007348	0.9199	0.99616	0.98513	Imputed	T	0.3726	intronic	SLC28A1	85484597
10	chr10:66210267:G:A	66210267	A	G	22	8	2.75	6.533	0.01059	0	A	ADD	4257	1.455	0.1767	1.029	2.057	2.122	0.03387	0.2631	0.99964	0.99625	Imputed	A	0.07728	intronic	CTNNA3	67970025
10	chr10:66212521:G:A	66212521	A	G	22	8	2.75	6.533	0.01059	0	A	ADD	4257	1.455	0.1767	1.029	2.057	2.122	0.03387	0.2631	0.99967	0.99653	Imputed	A	0.07728	intronic	CTNNA3	67972279
1	chr1:3562032:T:C	3562032	C	T	37	58	0.6379	4.642	0.0312	0	C	ADD	4257	0.7403	0.119	0.5863	0.9347	-2.527	0.0115	0.3441	0.99494	0.97841	Imputed	C	0.3125	intronic	MEGF6	3478596
6	chr6:162786723:G:GTT	162786723	GTT	G	55	33	1.667	5.5	0.01902	0	GTT	ADD	4257	1.297	0.1107	1.044	1.611	2.348	0.01887	0.4327	0.99574	0.98479	Imputed	GTT	0.3029	0		163207755
16	chr16:70686372:A:G	70686372	G	A	13	29	0.4483	6.095	0.01355	0	G	ADD	4257	0.5892	0.2384	0.3693	0.9402	-2.219	0.02651	0.3426	0.98782	0.85639	Imputed	G	0.07952	upstream	MTSS1L	70720275
2	chr2:137069246:T:C	137069246	C	T	15	31	0.4839	5.565	0.01832	0	C	ADD	4257	0.6322	0.1965	0.4301	0.9292	-2.334	0.01962	0.1768	0.99235	0.93639	Imputed	C	0.1096	intronic	THSD7B	137826816
6	chr6:18756021:T:C	18756021	C	T	41	67	0.6119	6.259	0.01235	0	C	ADD	4257	0.7912	0.1074	0.641	0.9765	-2.182	0.02913	0.8243	0.99471	0.98257	Imputed	C	0.4491	intergenic	MIR548A1;LOC101928519	18756252
6	chr6:48086458:CA:C	48086458	C	CA	22	40	0.55	5.226	0.02225	0	C	ADD	4257	0.6563	0.1751	0.4656	0.925	-2.405	0.01617	0.6455	0.99509	0.96164	Imputed	C	0.1371	intergenic	PTCHD4;MUT	48054194
11	chr11:14049281:A:G	14049281	G	A	74	46	1.609	6.533	0.01059	0	G	ADD	4257	1.249	0.1048	1.017	1.534	2.12	0.03402	0.9247	0.99459	0.98195	Imputed	G	0.4732	intronic	SPON1	14070828
18	chr18:55031592:A:G	55031592	G	A	2	10	0.2	5.333	0.02092	0	G	ADD	4257	0.2481	0.5852	0.0788	0.7812	-2.382	0.01723	0.5841	0.99909	0.96166	Imputed	G	0.02831	intergenic	CCDC68;LINC01929	52698823
3	chr3:190349274:G:C	190349274	C	G	7	19	0.3684	5.538	0.0186	0	C	ADD	4257	0.4109	0.3804	0.195	0.866	-2.338	0.01938	0.01119	0.99967	0.99245	Imputed	C	0.04217	intergenic	CLDN1;CLDN16	190067063
8	chr8:133686836:A:G	133686836	A	G	30	53	0.566	6.373	0.01158	0	A	ADD	4257	0.7608	0.1268	0.5933	0.9755	-2.155	0.03113	0.9043	0.99494	0.97476	Imputed	A	0.265	intergenic	LOC105375773;LOC101927798	134699079
21	chr21:23074396:T:A	23074396	T	A	79	51	1.549	6.031	0.01406	0	T	ADD	4257	1.266	0.1056	1.029	1.557	2.231	0.02567	0.3598	0.99422	0.97956	Imputed	T	0.4663	intergenic	LINC00308;MIR6130	24446718
6	chr6:169099837:C:G	169099837	G	C	24	42	0.5714	4.909	0.02672	0	G	ADD	4257	0.7017	0.1434	0.5297	0.9295	-2.47	0.01351	0.1976	0.99682	0.98065	Imputed	G	0.2058	intergenic	LOC102724357;LINC01615	169499932
6	chr6:169100337:A:G	169100337	G	A	24	42	0.5714	4.909	0.02672	0	G	ADD	4257	0.7017	0.1434	0.5297	0.9295	-2.47	0.01351	0.1976	0.99684	0.98076	Imputed	G	0.2058	intergenic	LOC102724357;LINC01615	169500432
3	chr3:10223373:T:C	10223373	C	T	29	48	0.6042	4.688	0.03037	0	C	ADD	4257	0.7172	0.1322	0.5535	0.9293	-2.515	0.01192	0.8347	0.99728	0.98818	Imputed	C	0.249	intronic	IRAK2	10265057
1	chr1:4133366:G:A	4133366	A	G	51	75	0.68	4.571	0.03251	0	A	ADD	4257	0.7597	0.1083	0.6145	0.9394	-2.538	0.01115	0.6321	0.99594	0.98521	Imputed	A	0.4354	intergenic	LINC01346;LINC01777	4193426
8	chr8:20618016:C:T	20618016	T	C	6	0	NA	6	0.01431	0	T	ADD	4257	2.331	0.3786	1.11	4.895	2.236	0.02537	0.2468	0.99985	0.99235	Imputed	T	0.008926	intergenic	SNORD3F;LOC102467222	20475527
22	chr22:43232561:C:A	43232561	A	C	61	40	1.525	4.366	0.03666	0	A	ADD	4257	1.32	0.1075	1.069	1.629	2.579	0.009904	0.3377	0.99604	0.98515	Imputed	A	0.3107	intronic	SCUBE1	43628567
3	chr3:131589440:C:A	131589440	A	C	13	3	4.333	6.25	0.01242	0	A	ADD	4257	1.731	0.2517	1.057	2.835	2.18	0.02927	0.5355	0.99962	0.99111	Genotyped	A	0.02772	intronic	CPNE4	131308284
1	chr1:164159436:A:G	164159436	G	A	5	0	NA	5	0.02535	0	G	ADD	4257	2.29	0.3383	1.18	4.444	2.448	0.01435	0.3932	0.99968	0.98488	Imputed	G	0.01198	intergenic	LOC100422212;PBX1	164128673
6	chr6:29839229:T:C	29839229	C	T	54	35	1.543	4.056	0.04401	0	C	ADD	4257	1.364	0.1176	1.083	1.718	2.641	0.008267	0.02442	0.99987	0.99938	Imputed	C	0.222	intergenic	HLA-G;HCP5B	29807006
16	chr16:49958183:G:C	49958183	C	G	0	7	0	7	0.008151	0	C	ADD	4257	0.2385	0.714	0.05885	0.9664	-2.008	0.04467	0.7122	0.9983	0.87562	Imputed	C	0.02079	intergenic	ZNF423;CNEP1R1	49992094
1	chr1:20935496:A:G	20935496	G	A	20	7	2.857	6.259	0.01235	0	G	ADD	4257	1.606	0.2178	1.048	2.462	2.177	0.02952	0.6793	0.99959	0.99522	Genotyped	G	0.0404	intronic	EIF4G3	21261989
9	chr9:89452421:G:A	89452421	A	G	49	26	1.885	7.053	0.007912	0	A	ADD	4257	1.261	0.1161	1.004	1.583	1.994	0.04611	0.1508	0.99574	0.98365	Imputed	A	0.2381	intronic	SEMA4D	92067336
17	chr17:8996142:G:C	8996142	C	G	38	59	0.6441	4.546	0.03299	2	C	ADD	4257	0.7393	0.1189	0.5856	0.9333	-2.541	0.01106	0.4692	0.96066	0.86223	Imputed	C	0.3158	intergenic	PIK3R5;NTN1	8899459
1	chr1:4142283:G:A	4142283	A	G	49	78	0.6282	6.622	0.01007	0	A	ADD	4257	0.8009	0.106	0.6506	0.9859	-2.094	0.03627	0.6594	0.9949	0.98391	Imputed	A	0.4735	intergenic	LINC01346;LINC01777	4202343
2	chr2:106585582:A:G	106585582	G	A	17	6	2.833	5.261	0.02181	0	G	ADD	4257	1.641	0.207	1.094	2.462	2.392	0.01675	0.0296	0.99995	0.99918	Genotyped	G	0.04299	intergenic	CD8B2;ST6GAL2	107202038
12	chr12:9114734:AATAC:A	9114734	A	AATAC	49	78	0.6282	6.622	0.01007	0	AATAC	ADD	4257	1.249	0.1061	1.014	1.537	2.094	0.03628	0.6374	0.99035	0.96767	Imputed	AATAC	0.4953	intronic	A2M	9267330
9	chr9:89455476:A:G	89455476	G	A	49	26	1.885	7.053	0.007912	0	G	ADD	4257	1.261	0.1161	1.004	1.583	1.994	0.04619	0.1508	0.99573	0.98358	Imputed	G	0.2381	intronic	SEMA4D	92070391
3	chr3:41023017:G:C	41023017	C	G	2	10	0.2	5.333	0.02092	0	C	ADD	4257	0.4583	0.3285	0.2407	0.8724	-2.375	0.01753	0.3514	0.99784	0.95867	Imputed	C	0.0525	intergenic	ZNF621;CTNNB1	41064508
10	chr10:67897116:A:T	67897116	T	A	2	11	0.1818	6.231	0.01255	0	T	ADD	4257	0.2776	0.588	0.08767	0.8788	-2.18	0.02928	1	0.99991	0.99578	Imputed	T	0.02572	intronic	SIRT1	69656874
10	chr10:67935782:T:A	67935782	A	T	2	11	0.1818	6.231	0.01255	0	A	ADD	4257	0.2776	0.588	0.08767	0.8788	-2.18	0.02928	1	0.99991	0.99547	Imputed	A	0.02572	intronic	HERC4	69695539
15	chr15:97346031:A:G	97346031	G	A	9	2	4.5	4.455	0.03481	0	G	ADD	4257	1.961	0.2633	1.17	3.285	2.557	0.01056	0.7273	0.99999	0.9997	Genotyped	G	0.02443	intergenic	SPATA8;LINC02254	97889261
15	chr15:79758329:C:G	79758329	G	C	55	36	1.528	3.967	0.0464	0	G	ADD	4257	1.335	0.1089	1.079	1.653	2.655	0.007942	0.8525	0.99625	0.98618	Imputed	G	0.3054	intergenic	KIAA1024;MTHFS	80050671
2	chr2:225987052:A:G	225987052	G	A	19	34	0.5588	4.245	0.03936	0	G	ADD	4257	0.6399	0.1718	0.4569	0.8961	-2.598	0.009369	0.8041	0.99843	0.98651	Imputed	G	0.1463	intergenic	NYAP2;LOC646736	226851768
3	chr3:10225990:T:C	10225990	C	T	26	43	0.6047	4.188	0.0407	0	C	ADD	4257	0.6994	0.137	0.5347	0.9148	-2.61	0.009063	0.9648	0.99744	0.98841	Imputed	C	0.2292	intronic	IRAK2	10267674
2	chr2:111540473:C:T	111540473	T	C	5	14	0.3571	4.263	0.03895	1	T	ADD	4257	0.4126	0.3412	0.2114	0.8053	-2.595	0.009472	0.8804	0.962	0.4933	Imputed	T	0.05403	intergenic	MIR4435-2HG;ANAPC1	112298050
11	chr11:37713456:G:C	37713456	C	G	12	4	3	4	0.0455	0	C	ADD	4257	1.767	0.2151	1.159	2.694	2.647	0.00813	0.03529	0.9988	0.97946	Imputed	C	0.03665	intergenic	C11orf74;LOC105376633	37735006
9	chr9:89477316:A:C	89477316	C	A	11	3	3.667	4.571	0.03251	0	C	ADD	4257	1.906	0.255	1.156	3.142	2.53	0.01141	1	0.99681	0.93682	Imputed	C	0.0269	intronic	SEMA4D	92092231
2	chr2:16389645:G:A	16389645	G	A	48	29	1.655	4.688	0.03037	0	G	ADD	4257	1.339	0.1165	1.066	1.682	2.505	0.01224	0.7619	0.9693	0.86395	Imputed	G	0.2414	intergenic	GACAT3;FAM49A	16570913
10	chr10:98492376:C:T	98492376	T	C	4	0	NA	4	0.0455	0	T	ADD	4257	3.272	0.4482	1.359	7.875	2.644	0.008183	1	0.99799	0.85166	Imputed	T	0.005168	intronic	HPSE2	100252133
2	chr2:225986086:T:C	225986086	C	T	19	34	0.5588	4.245	0.03936	0	C	ADD	4257	0.6406	0.1717	0.4576	0.8968	-2.594	0.00948	0.7099	0.99695	0.97658	Imputed	C	0.1463	intergenic	NYAP2;LOC646736	226850802
7	chr7:220374:G:A	220374	A	G	65	42	1.548	4.944	0.02618	0	A	ADD	4257	1.296	0.1059	1.053	1.595	2.451	0.01426	0.4417	0.99773	0.99151	Imputed	A	0.3794	intronic	FAM20C	220374
19	chr19:29509770:G:A	29509770	A	G	16	6	2.667	4.545	0.03301	0	A	ADD	4257	1.568	0.1776	1.107	2.221	2.533	0.01131	0.8961	0.99838	0.98003	Imputed	A	0.06577	ncRNA_intronic	LOC284395	30000677
16	chr16:87856849:G:T	87856849	T	G	20	7	2.857	6.259	0.01235	0	T	ADD	4257	1.421	0.1623	1.034	1.953	2.167	0.03024	0.7043	0.99737	0.97469	Imputed	T	0.09302	intronic	SLC7A5	87890455
8	chr8:133956886:T:C	133956886	C	T	48	73	0.6575	5.165	0.02304	0	C	ADD	4257	0.7706	0.1084	0.6232	0.953	-2.404	0.01621	0.8978	0.99755	0.99041	Imputed	C	0.424	intergenic	LOC101927822;ZFAT	134969129
19	chr19:53012929:C:T	53012929	T	C	9	22	0.4091	5.452	0.01955	0	T	ADD	4257	0.6	0.218	0.3914	0.9198	-2.343	0.01912	0.7309	0.99205	0.9307	Imputed	T	0.09995	intergenic	ZNF702P;ERVV-1	53516182
11	chr11:88321921:C:T	88321921	C	T	23	43	0.5349	6.061	0.01382	0	C	ADD	4257	0.701	0.1607	0.5116	0.9605	-2.211	0.02706	0.8161	0.99333	0.95215	Imputed	C	0.159	UTR3	CTSC	88055089
1	chr1:98548045:A:T	98548045	T	A	11	3	3.667	4.571	0.03251	1	T	ADD	4257	1.841	0.2416	1.147	2.956	2.527	0.01151	0.07304	0.9956	0.90543	Imputed	T	0.02795	intergenic	LINC01776;SNX7	99013601
7	chr7:152454230:T:C	152454230	T	C	46	74	0.6216	6.533	0.01059	0	T	ADD	4257	0.7944	0.1094	0.641	0.9844	-2.104	0.03539	0.3235	0.97981	0.92473	Imputed	T	0.391	intergenic	FABP5P3;LINC01003	152151315
10	chr10:67874692:C:A	67874692	A	C	2	11	0.1818	6.231	0.01255	0	A	ADD	4257	0.2789	0.588	0.08807	0.8829	-2.172	0.02988	1	0.9999	0.99517	Imputed	A	0.0256	intergenic	DNAJC12;SIRT1	69634450
10	chr10:67876834:C:G	67876834	G	C	2	11	0.1818	6.231	0.01255	0	G	ADD	4257	0.2789	0.588	0.08807	0.8829	-2.172	0.02988	1	0.9999	0.99518	Imputed	G	0.0256	intergenic	DNAJC12;SIRT1	69636592
10	chr10:67890759:G:A	67890759	A	G	2	11	0.1818	6.231	0.01255	0	A	ADD	4257	0.2789	0.588	0.08807	0.8829	-2.172	0.02988	1	0.99991	0.99562	Imputed	A	0.0256	intronic	SIRT1	69650517
10	chr10:67891561:T:C	67891561	C	T	2	11	0.1818	6.231	0.01255	0	C	ADD	4257	0.2789	0.588	0.08807	0.8829	-2.172	0.02988	1	1	0.99992	Genotyped	C	0.0256	intronic	SIRT1	69651319
10	chr10:67927717:G:A	67927717	A	G	2	11	0.1818	6.231	0.01255	0	A	ADD	4257	0.2789	0.588	0.08807	0.8829	-2.172	0.02988	1	0.9999	0.99498	Imputed	A	0.0256	intronic	HERC4	69687474
12	chr12:30839329:T:C	30839329	C	T	3	13	0.2308	6.25	0.01242	0	C	ADD	4257	0.4768	0.3418	0.244	0.9315	-2.167	0.0302	0.7239	0.99952	0.98885	Imputed	C	0.04604	intergenic	LINC00941;TSPAN11	30992263
12	chr12:30841045:C:T	30841045	T	C	3	13	0.2308	6.25	0.01242	0	T	ADD	4257	0.4768	0.3418	0.244	0.9315	-2.167	0.0302	0.7239	0.99952	0.98882	Imputed	T	0.04604	intergenic	LINC00941;TSPAN11	30993979
12	chr12:30841582:T:C	30841582	C	T	3	13	0.2308	6.25	0.01242	0	C	ADD	4257	0.4768	0.3418	0.244	0.9315	-2.167	0.0302	0.7239	0.99951	0.98845	Imputed	C	0.04604	intergenic	LINC00941;TSPAN11	30994516
8	chr8:133695638:C:G	133695638	C	G	30	52	0.5769	5.902	0.01512	0	C	ADD	4257	0.7494	0.1285	0.5825	0.9642	-2.244	0.02485	1	0.995	0.97478	Imputed	C	0.2584	intergenic	LOC105375773;LOC101927798	134707881
1	chr1:44662913:G:A	44662913	A	G	16	5	3.2	5.762	0.01638	0	A	ADD	4257	1.742	0.244	1.08	2.81	2.274	0.02296	0.3907	0.99969	0.99394	Genotyped	A	0.02995	intronic	TMEM53	45128585
4	chr4:140286750:G:T	140286750	T	G	4	0	NA	4	0.0455	2	T	ADD	4257	2.478	0.3437	1.264	4.861	2.641	0.008271	1	0.99719	0.88234	Imputed	T	0.01175	ncRNA_intronic	SCOC-AS1	141207904
12	chr12:91036284:A:C	91036284	C	A	10	2	5	5.333	0.02092	0	C	ADD	4257	1.774	0.2423	1.103	2.852	2.366	0.018	0.1451	0.99992	0.99774	Imputed	C	0.02948	intergenic	EPYC;KERA	91430061
10	chr10:66185342:T:C	66185342	C	T	22	8	2.75	6.533	0.01059	0	C	ADD	4257	1.46	0.1802	1.026	2.079	2.102	0.03557	0.1608	0.99958	0.99556	Imputed	C	0.07388	intronic	CTNNA3	67945100
10	chr10:66185952:C:T	66185952	T	C	22	8	2.75	6.533	0.01059	0	T	ADD	4257	1.46	0.1802	1.026	2.079	2.102	0.03557	0.1608	0.99955	0.99516	Imputed	T	0.07388	intronic	CTNNA3	67945710
1	chr1:214228970:A:G	214228970	A	G	62	39	1.59	5.238	0.0221	0	A	ADD	4257	1.297	0.1091	1.048	1.606	2.386	0.01705	0.7404	0.99997	0.99985	Genotyped	A	0.3118	intergenic	PROX1;SMYD2	214402313
2	chr2:239915645:C:G	239915645	G	C	8	1	8	5.444	0.01963	0	G	ADD	4257	2.331	0.3615	1.148	4.734	2.342	0.0192	1	0.99707	0.89105	Imputed	G	0.01069	intergenic	LOC150935;MIR4786	240855062
16	chr16:4803091:T:C	4803091	C	T	68	45	1.511	4.681	0.03049	0	C	ADD	4257	1.302	0.1054	1.059	1.6	2.501	0.01237	0.8688	0.99193	0.97429	Imputed	C	0.3923	upstream;downstream	ROGDI;GLYR1	4853092
2	chr2:137067706:T:C	137067706	C	T	15	31	0.4839	5.565	0.01832	0	C	ADD	4257	0.6343	0.1966	0.4315	0.9326	-2.315	0.02061	0.202	0.99225	0.93493	Imputed	C	0.1091	intronic	THSD7B	137825276
1	chr1:218158671:C:T	218158671	T	C	54	35	1.543	4.056	0.04401	0	T	ADD	4257	1.343	0.1122	1.078	1.673	2.628	0.008581	0.4314	0.99671	0.98613	Imputed	T	0.2785	intergenic	LINC01653;RRP15	218332013
4	chr4:6905638:C:T	6905638	T	C	19	38	0.5	6.333	0.01185	0	T	ADD	4257	0.6889	0.1737	0.4901	0.9683	-2.145	0.03192	0.8429	0.99899	0.99396	Genotyped	T	0.1361	intergenic	KIAA0232;TBC1D14	6907365
1	chr1:110431867:A:G	110431867	G	A	57	37	1.541	4.255	0.03913	0	G	ADD	4257	1.327	0.1093	1.071	1.644	2.587	0.009681	0.1475	0.99835	0.99314	Imputed	G	0.2929	intergenic	LAMTOR5-AS1;PROK1	110974489
11	chr11:38043716:A:T	38043716	T	A	34	54	0.6296	4.545	0.03301	2	T	ADD	4257	0.7183	0.1309	0.5557	0.9284	-2.528	0.01148	0.9025	0.98959	0.95604	Imputed	T	0.2566	intergenic	LOC105376633;LOC103312105	38065266
6	chr6:150654176:T:G	150654176	G	T	19	6	3.167	6.76	0.009322	0	G	ADD	4257	1.435	0.1765	1.015	2.028	2.047	0.04066	0.9031	0.9998	0.99798	Genotyped	G	0.07118	intronic	PLEKHG1	150975312
20	chr20:31243969:A:T	31243969	T	A	3	11	0.2727	4.571	0.03251	0	T	ADD	4257	0.2789	0.5063	0.1034	0.7524	-2.522	0.01167	0.6502	0.99917	0.95474	Imputed	T	0.03477	intergenic	FRG1BP;DEFB115	29831772
20	chr20:31285326:T:C	31285326	C	T	3	11	0.2727	4.571	0.03251	0	C	ADD	4257	0.2789	0.5063	0.1034	0.7524	-2.522	0.01167	0.6502	0.99994	0.99674	Genotyped	C	0.03477	intergenic	DEFB115;DEFB116	29873129
1	chr1:227357061:C:T	227357061	T	C	4	12	0.3333	4	0.0455	0	T	ADD	4257	0.2149	0.5828	0.06858	0.6736	-2.638	0.00834	0.6431	0.99688	0.88853	Imputed	T	0.0343	intergenic	CDC42BPA;ZNF678	227544762
14	chr14:76747817:G:A	76747817	A	G	22	8	2.75	6.533	0.01059	0	A	ADD	4257	1.426	0.1692	1.024	1.987	2.098	0.03593	1	0.99541	0.95351	Imputed	A	0.08245	intergenic	ESRRB;VASH1	77214160
14	chr14:25491282:C:T	25491282	C	T	36	56	0.6429	4.348	0.03706	1	C	ADD	4257	0.7269	0.1243	0.5698	0.9274	-2.566	0.01029	0.2	0.98817	0.94665	Imputed	C	0.2793	intergenic	STXBP6;NOVA1	25960488
9	chr9:121528303:A:T	121528303	T	A	51	80	0.6375	6.42	0.01129	0	T	ADD	4257	0.7993	0.1056	0.6499	0.983	-2.122	0.03381	0.2159	0.99579	0.98575	Imputed	T	0.4486	intergenic	GGTA1P;DAB2IP	124290582
16	chr16:87858696:C:T	87858696	T	C	12	3	4	5.4	0.02014	0	T	ADD	4257	1.609	0.2027	1.081	2.394	2.346	0.01899	0.734	0.99972	0.9961	Genotyped	T	0.04992	intronic	SLC7A5	87892302
1	chr1:9993292:G:C	9993292	C	G	5	0	NA	5	0.02535	0	C	ADD	4257	2.705	0.4095	1.212	6.036	2.43	0.01511	1	0.99213	0.70669	Imputed	C	0.0074	intergenic	NMNAT1;RBP7	10053350
1	chr1:4138540:C:T	4138540	T	C	51	76	0.6711	4.921	0.02653	0	T	ADD	4257	0.7679	0.108	0.6214	0.9488	-2.446	0.01444	0.6103	0.99714	0.98964	Imputed	T	0.4383	intergenic	LINC01346;LINC01777	4198600
10	chr10:67914839:C:T	67914839	T	C	2	11	0.1818	6.231	0.01255	0	T	ADD	4257	0.2803	0.5881	0.08851	0.8874	-2.163	0.03054	1	0.99991	0.99531	Imputed	T	0.02549	intronic	SIRT1	69674596
10	chr10:67916167:T:C	67916167	C	T	2	11	0.1818	6.231	0.01255	0	C	ADD	4257	0.2803	0.5881	0.08851	0.8874	-2.163	0.03054	1	0.9999	0.99528	Imputed	C	0.02549	intronic	SIRT1	69675924
10	chr10:67920850:T:C	67920850	C	T	2	11	0.1818	6.231	0.01255	0	C	ADD	4257	0.2803	0.5881	0.08851	0.8874	-2.163	0.03054	1	0.99991	0.99539	Imputed	C	0.02549	intergenic	SIRT1;HERC4	69680607
10	chr10:67929663:C:T	67929663	T	C	2	11	0.1818	6.231	0.01255	0	T	ADD	4257	0.2802	0.5882	0.08846	0.8874	-2.163	0.03054	1	0.99989	0.99462	Imputed	T	0.02549	intronic	HERC4	69689420
10	chr10:67954557:A:G	67954557	G	A	2	11	0.1818	6.231	0.01255	0	G	ADD	4257	0.2805	0.5879	0.08861	0.8877	-2.163	0.03058	1	0.9999	0.99524	Imputed	G	0.02549	intronic	HERC4	69714314
10	chr10:67957799:A:G	67957799	G	A	2	11	0.1818	6.231	0.01255	0	G	ADD	4257	0.2805	0.5879	0.08861	0.8877	-2.163	0.03058	1	0.99991	0.99546	Imputed	G	0.02549	intronic	HERC4	69717556
4	chr4:4350003:G:A	4350003	G	A	54	33	1.636	5.069	0.02436	0	G	ADD	4257	1.332	0.1187	1.055	1.681	2.414	0.01576	0.2434	0.99954	0.99826	Genotyped	G	0.2286	intergenic	ZBTB49;NSG1	4351730
2	chr2:137067190:T:C	137067190	C	T	15	31	0.4839	5.565	0.01832	0	C	ADD	4257	0.6351	0.1966	0.432	0.9337	-2.309	0.02096	0.2014	0.99244	0.93688	Imputed	C	0.109	intronic	THSD7B	137824760
2	chr2:137068541:C:T	137068541	T	C	15	31	0.4839	5.565	0.01832	0	T	ADD	4257	0.6351	0.1966	0.432	0.9337	-2.309	0.02096	0.2014	0.99243	0.93679	Imputed	T	0.109	intronic	THSD7B	137826111
2	chr2:137069674:C:T	137069674	T	C	15	31	0.4839	5.565	0.01832	0	T	ADD	4257	0.6351	0.1966	0.432	0.9337	-2.309	0.02096	0.2014	0.99237	0.93614	Imputed	T	0.109	intronic	THSD7B	137827244
2	chr2:137072560:T:C	137072560	C	T	15	31	0.4839	5.565	0.01832	0	C	ADD	4257	0.6351	0.1966	0.432	0.9337	-2.309	0.02096	0.2014	0.99241	0.93661	Imputed	C	0.109	intronic	THSD7B	137830130
2	chr2:137072930:A:G	137072930	G	A	15	31	0.4839	5.565	0.01832	0	G	ADD	4257	0.6351	0.1966	0.432	0.9337	-2.309	0.02096	0.2014	0.99241	0.93656	Imputed	G	0.109	intronic	THSD7B	137830500
2	chr2:137073585:T:G	137073585	G	T	15	31	0.4839	5.565	0.01832	0	G	ADD	4257	0.6351	0.1966	0.432	0.9337	-2.309	0.02096	0.2014	0.99242	0.93664	Imputed	G	0.109	intronic	THSD7B	137831155
7	chr7:993283:G:A	993283	A	G	32	18	1.778	3.92	0.04771	0	A	ADD	4257	1.443	0.1384	1.1	1.893	2.65	0.008054	0.6239	0.99938	0.99519	Imputed	A	0.131	intergenic	CYP2W1;C7orf50	1032919
15	chr15:68630138:C:T	68630138	T	C	56	34	1.647	5.378	0.02039	1	T	ADD	4257	1.345	0.1263	1.05	1.723	2.348	0.01887	0.1788	0.9943	0.97221	Imputed	T	0.189	intronic	CORO2B	68922477
8	chr8:55955681:T:G	55955681	G	T	34	55	0.6182	4.955	0.02601	0	G	ADD	4257	0.7349	0.1264	0.5736	0.9415	-2.437	0.01482	0.4041	0.99704	0.98614	Imputed	G	0.2681	intronic	LYN	56868240
11	chr11:115626581:G:C	115626581	G	C	45	26	1.731	5.085	0.02414	0	G	ADD	4257	1.373	0.1315	1.061	1.776	2.41	0.01597	0.1757	0.99662	0.97875	Imputed	G	0.1606	intergenic	CADM1;LOC101928985	115497299
1	chr1:180003854:C:T	180003854	T	C	21	10	2.1	3.903	0.04819	0	T	ADD	4257	1.752	0.2115	1.158	2.653	2.652	0.008001	1	0.99815	0.97811	Imputed	T	0.03993	intronic	CEP350	179972989
1	chr1:180020449:G:C	180020449	C	G	21	10	2.1	3.903	0.04819	0	C	ADD	4257	1.752	0.2115	1.158	2.653	2.652	0.008001	1	0.9985	0.98083	Imputed	C	0.03993	exonic	CEP350	179989584
1	chr1:180051510:AT:A	180051510	A	AT	21	10	2.1	3.903	0.04819	0	A	ADD	4257	1.752	0.2115	1.158	2.653	2.652	0.008001	1	0.9985	0.98089	Imputed	A	0.03993	intronic	CEP350	180020645
1	chr1:180056707:C:G	180056707	G	C	21	10	2.1	3.903	0.04819	0	G	ADD	4257	1.752	0.2115	1.158	2.653	2.652	0.008001	1	0.9985	0.98094	Imputed	G	0.03993	intronic	CEP350	180025842
1	chr1:180086850:A:C	180086850	C	A	21	10	2.1	3.903	0.04819	0	C	ADD	4257	1.752	0.2116	1.158	2.653	2.652	0.008005	1	0.99886	0.98481	Imputed	C	0.03993	intronic	CEP350	180055985
7	chr7:155837281:T:C	155837281	C	T	40	65	0.6154	5.952	0.0147	0	C	ADD	4257	0.7585	0.1244	0.5944	0.9679	-2.222	0.02625	0.8145	0.99993	0.99965	Genotyped	C	0.276	intergenic	SHH;LOC389602	155629975
11	chr11:14048912:G:C	14048912	C	G	74	46	1.609	6.533	0.01059	0	C	ADD	4257	1.245	0.1048	1.014	1.529	2.092	0.03644	0.8997	0.9946	0.98197	Imputed	C	0.4738	intronic	SPON1	14070459
1	chr1:69648928:G:A	69648928	A	G	18	8	2.25	3.846	0.04986	0	A	ADD	4257	1.564	0.1679	1.125	2.173	2.663	0.007755	1	1	0.99995	Genotyped	A	0.07787	intronic	LRRC7	70114611
10	chr10:67999931:C:G	67999931	G	C	2	11	0.1818	6.231	0.01255	0	G	ADD	4257	0.281	0.588	0.08875	0.8895	-2.159	0.03084	1	0.9999	0.995	Imputed	G	0.02537	intronic	HERC4	69759688
10	chr10:68025177:A:G	68025177	G	A	2	11	0.1818	6.231	0.01255	0	G	ADD	4257	0.281	0.588	0.08875	0.8895	-2.159	0.03084	1	0.99989	0.9945	Imputed	G	0.02537	intronic	HERC4	69784934
9	chr9:99413703:A:G	99413703	G	A	24	10	2.4	5.765	0.01635	0	G	ADD	4257	1.434	0.1592	1.049	1.958	2.262	0.02369	0.2362	0.99834	0.98517	Imputed	G	0.08926	intergenic	NAMA;LOC101928438	102175985
11	chr11:88306577:T:C	88306577	T	C	23	43	0.5349	6.061	0.01382	0	T	ADD	4257	0.7027	0.1606	0.5129	0.9627	-2.197	0.02803	0.6839	0.99475	0.96105	Imputed	T	0.1588	intronic	CTSC	88039745
11	chr11:88310898:G:GCT	88310898	G	GCT	23	43	0.5349	6.061	0.01382	0	G	ADD	4257	0.7027	0.1606	0.5129	0.9627	-2.197	0.02803	0.6839	0.99463	0.9597	Imputed	G	0.1588	intronic	CTSC	88044066
11	chr11:88312415:A:G	88312415	A	G	23	43	0.5349	6.061	0.01382	0	A	ADD	4257	0.7027	0.1606	0.5129	0.9627	-2.197	0.02803	0.6839	0.99492	0.96179	Imputed	A	0.1588	exonic	CTSC	88045583
11	chr11:88313108:T:C	88313108	T	C	23	43	0.5349	6.061	0.01382	0	T	ADD	4257	0.7027	0.1606	0.5129	0.9627	-2.197	0.02803	0.6839	0.99495	0.96201	Imputed	T	0.1588	intronic	CTSC	88046276
8	chr8:15953622:CT:C	15953622	C	CT	48	72	0.6667	4.8	0.02846	0	C	ADD	4257	0.7545	0.1142	0.6033	0.9438	-2.467	0.01362	0.06179	0.99554	0.98601	Imputed	C	0.3762	intergenic	TUSC3;MSR1	15811131
1	chr1:39534895:T:C	39534895	C	T	6	0	NA	6	0.01431	0	C	ADD	4257	1.655	0.228	1.059	2.588	2.21	0.02709	0.8166	0.99721	0.93551	Imputed	C	0.03571	ncRNA_intronic	PPIEL	40000567
20	chr20:5234067:A:G	5234067	G	A	2	9	0.2222	4.455	0.03481	3	G	ADD	4257	0.3159	0.454	0.1298	0.7691	-2.538	0.01114	0.5413	0.96434	0.44812	Imputed	G	0.03923	intergenic	CDS2;PROKR2	5214713
2	chr2:225949067:A:G	225949067	G	A	19	34	0.5588	4.245	0.03936	0	G	ADD	4257	0.6416	0.172	0.458	0.8987	-2.581	0.009857	0.8034	0.99564	0.96776	Imputed	G	0.1456	intergenic	NYAP2;LOC646736	226813783
11	chr11:88334658:G:T	88334658	G	T	23	43	0.5349	6.061	0.01382	0	G	ADD	4257	0.7027	0.1606	0.5129	0.9628	-2.196	0.02808	0.6835	0.99288	0.94978	Imputed	G	0.1587	intronic	CTSC	88067826
16	chr16:88688262:G:A	88688262	A	G	34	16	2.125	6.48	0.01091	0	A	ADD	4257	1.377	0.1522	1.021	1.855	2.1	0.03577	0.6807	0.99654	0.97493	Imputed	A	0.1082	intergenic	SNAI3-AS1;RNF166	88754670
3	chr3:190350114:CT:C	190350114	C	CT	7	19	0.3684	5.538	0.0186	0	C	ADD	4257	0.4158	0.3803	0.1974	0.8762	-2.307	0.02103	0.01035	0.99968	0.99258	Imputed	C	0.0417	intergenic	CLDN1;CLDN16	190067903
3	chr3:190350536:G:A	190350536	A	G	7	19	0.3684	5.538	0.0186	0	A	ADD	4257	0.4158	0.3803	0.1974	0.8762	-2.307	0.02103	0.01035	0.99962	0.99109	Imputed	A	0.0417	intergenic	CLDN1;CLDN16	190068325
3	chr3:43996859:C:G	43996859	G	C	28	50	0.56	6.205	0.01274	0	G	ADD	4257	0.7496	0.1335	0.577	0.9737	-2.16	0.03077	0.5999	0.99094	0.95761	Imputed	G	0.2324	intergenic	ABHD5;MIR138-1	44038351
20	chr20:42547040:T:C	42547040	C	T	56	34	1.647	5.378	0.02039	0	C	ADD	4257	1.28	0.1055	1.041	1.574	2.341	0.01923	0.9728	0.99502	0.98463	Imputed	C	0.3643	intronic	PTPRT	41175680
14	chr14:25500389:GT:G	25500389	GT	G	27	44	0.6136	4.07	0.04364	0	GT	ADD	4257	0.6826	0.1461	0.5126	0.909	-2.613	0.008985	0.5228	0.98902	0.93288	Imputed	GT	0.1974	0		25969595
18	chr18:51249398:G:A	51249398	A	G	43	70	0.6143	6.451	0.01109	0	A	ADD	4257	0.7959	0.1085	0.6435	0.9845	-2.104	0.0354	0.9744	0.99633	0.98607	Imputed	A	0.4239	intergenic	MEX3C;LINC01630	48775768
8	chr8:133695774:T:C	133695774	T	C	30	52	0.5769	5.902	0.01512	0	T	ADD	4257	0.7509	0.1286	0.5836	0.9663	-2.227	0.02597	0.9675	0.99992	0.99964	Genotyped	T	0.2579	intergenic	LOC105375773;LOC101927798	134708017
1	chr1:164173352:T:G	164173352	G	T	5	0	NA	5	0.02535	0	G	ADD	4257	2.267	0.3382	1.169	4.4	2.421	0.01549	0.4	0.99971	0.98639	Imputed	G	0.0121	intergenic	LOC100422212;PBX1	164142589
1	chr1:164185274:G:C	164185274	C	G	5	0	NA	5	0.02535	0	C	ADD	4257	2.267	0.3382	1.169	4.4	2.421	0.01549	0.4	0.9997	0.98562	Imputed	C	0.0121	intergenic	LOC100422212;PBX1	164154511
1	chr1:164189674:G:A	164189674	A	G	5	0	NA	5	0.02535	0	A	ADD	4257	2.267	0.3382	1.169	4.4	2.421	0.01549	0.4	0.99969	0.98512	Imputed	A	0.0121	intergenic	LOC100422212;PBX1	164158911
11	chr11:14050863:T:C	14050863	C	T	74	46	1.609	6.533	0.01059	0	C	ADD	4257	1.244	0.1048	1.013	1.528	2.085	0.03708	0.8997	0.99463	0.98208	Imputed	C	0.474	intronic	SPON1	14072410
11	chr11:14050991:C:T	14050991	T	C	74	46	1.609	6.533	0.01059	0	T	ADD	4257	1.244	0.1048	1.013	1.528	2.085	0.03708	0.8997	0.99463	0.98206	Imputed	T	0.474	intronic	SPON1	14072538
11	chr11:14051447:G:A	14051447	A	G	74	46	1.609	6.533	0.01059	0	A	ADD	4257	1.244	0.1048	1.013	1.528	2.085	0.03708	0.8997	0.99463	0.98208	Imputed	A	0.474	intronic	SPON1	14072994
11	chr11:14051609:C:T	14051609	T	C	74	46	1.609	6.533	0.01059	0	T	ADD	4257	1.244	0.1048	1.013	1.528	2.085	0.03708	0.8997	0.99459	0.98193	Imputed	T	0.474	intronic	SPON1	14073156
22	chr22:27147882:A:G	27147882	G	A	8	1	8	5.444	0.01963	0	G	ADD	4257	2.215	0.342	1.133	4.331	2.325	0.02005	1	0.99997	0.99874	Genotyped	G	0.0128	intergenic	LOC284898;LOC105372977	27543843
11	chr11:88300493:A:G	88300493	A	G	23	43	0.5349	6.061	0.01382	0	A	ADD	4257	0.7034	0.1606	0.5135	0.9636	-2.191	0.02848	0.6835	0.99496	0.96212	Imputed	A	0.1587	intronic	CTSC	88033661
10	chr10:25771254:T:A	25771254	A	T	13	30	0.4333	6.721	0.009529	0	A	ADD	4257	0.6671	0.1985	0.4521	0.9843	-2.04	0.0414	0.5637	0.99603	0.95936	Imputed	A	0.105	intergenic	LINC00836;LOC101929073	26060183
10	chr10:25771580:G:A	25771580	A	G	13	30	0.4333	6.721	0.009529	0	A	ADD	4257	0.6671	0.1985	0.4521	0.9843	-2.04	0.0414	0.5637	0.99585	0.95739	Imputed	A	0.105	intergenic	LINC00836;LOC101929073	26060509
10	chr10:25771665:T:C	25771665	C	T	13	30	0.4333	6.721	0.009529	0	C	ADD	4257	0.6671	0.1985	0.4521	0.9843	-2.04	0.0414	0.5637	0.99596	0.95867	Imputed	C	0.105	intergenic	LINC00836;LOC101929073	26060594
10	chr10:25771667:T:C	25771667	C	T	13	30	0.4333	6.721	0.009529	0	C	ADD	4257	0.6671	0.1985	0.4521	0.9843	-2.04	0.0414	0.5637	0.99597	0.95871	Imputed	C	0.105	intergenic	LINC00836;LOC101929073	26060596
8	chr8:133961782:C:T	133961782	T	C	48	75	0.64	5.927	0.01491	0	T	ADD	4257	0.7841	0.1096	0.6324	0.972	-2.219	0.02652	0.794	0.99755	0.99043	Imputed	T	0.4003	intergenic	LOC101927822;ZFAT	134974025
12	chr12:40058212:T:G	40058212	G	T	4	0	NA	4	0.0455	0	G	ADD	4257	2.259	0.3106	1.229	4.153	2.624	0.008696	0.5405	0.99948	0.9803	Imputed	G	0.01456	intronic	SLC2A13	40452014
10	chr10:67983442:C:T	67983442	T	C	2	11	0.1818	6.231	0.01255	0	T	ADD	4257	0.2824	0.588	0.08919	0.8941	-2.15	0.03153	1	0.9999	0.99536	Imputed	T	0.02525	intronic	HERC4	69743199
10	chr10:68018221:T:TA	68018221	TA	T	2	11	0.1818	6.231	0.01255	0	TA	ADD	4257	0.2824	0.588	0.08919	0.8941	-2.15	0.03153	1	0.9998	0.99066	Imputed	TA	0.02525	0		69777978
10	chr10:68021527:T:C	68021527	C	T	2	11	0.1818	6.231	0.01255	0	C	ADD	4257	0.2824	0.588	0.08919	0.8941	-2.15	0.03153	1	0.99989	0.99493	Imputed	C	0.02525	intronic	HERC4	69781284
10	chr10:68022297:C:A	68022297	A	C	2	11	0.1818	6.231	0.01255	0	A	ADD	4257	0.2824	0.588	0.08919	0.8941	-2.15	0.03153	1	0.9999	0.99496	Imputed	A	0.02525	intronic	HERC4	69782054
11	chr11:7396207:T:C	7396207	C	T	7	17	0.4118	4.167	0.04123	0	C	ADD	4257	0.5125	0.2581	0.3091	0.85	-2.59	0.009601	0.1889	0.99566	0.93841	Imputed	C	0.07634	intronic	SYT9	7417438
16	chr16:4966098:C:T	4966098	C	T	43	65	0.6615	4.481	0.03426	0	C	ADD	4257	0.7633	0.107	0.6189	0.9413	-2.525	0.01157	0.1088	0.98892	0.96187	Imputed	C	0.4832	intronic	SEC14L5	5016099
22	chr22:27160706:C:T	27160706	T	C	9	1	9	6.4	0.01141	0	T	ADD	4257	2.104	0.3524	1.055	4.198	2.111	0.03475	0.4069	0.99992	0.99645	Imputed	T	0.01186	intergenic	LOC284898;LOC105372977	27556668
9	chr9:18430611:A:G	18430611	G	A	37	61	0.6066	5.878	0.01534	0	G	ADD	4257	0.7704	0.117	0.6125	0.9691	-2.228	0.02586	0.1703	0.99463	0.98011	Imputed	G	0.3346	intergenic	SH3GL2;ADAMTSL1	18430609
16	chr16:29077431:G:C	29077431	C	G	5	15	0.3333	5	0.02535	0	C	ADD	4257	0.3924	0.387	0.1838	0.8379	-2.417	0.01565	0.5798	0.99772	0.93641	Imputed	C	0.04322	ncRNA_intronic	RRN3P2	29088752
2	chr2:137077651:C:T	137077651	T	C	15	31	0.4839	5.565	0.01832	0	T	ADD	4257	0.637	0.1964	0.4335	0.9361	-2.296	0.02166	0.1506	0.99237	0.93613	Imputed	T	0.109	intronic	THSD7B	137835221
6	chr6:33354585:A:G	33354585	G	A	5	14	0.3571	4.263	0.03895	0	G	ADD	4257	0.395	0.3616	0.1945	0.8025	-2.569	0.01021	0.1709	0.99856	0.9593	Imputed	G	0.04733	intergenic	DAXX;KIFC1	33322362
1	chr1:3563178:A:C	3563178	C	A	37	58	0.6379	4.642	0.0312	0	C	ADD	4257	0.7434	0.119	0.5887	0.9388	-2.491	0.01276	0.4225	0.99552	0.98018	Imputed	C	0.3115	intronic	MEGF6	3479742
10	chr10:66199070:C:T	66199070	T	C	22	8	2.75	6.533	0.01059	0	T	ADD	4257	1.455	0.1803	1.022	2.071	2.079	0.03763	0.1016	0.99974	0.9971	Imputed	T	0.074	intronic	CTNNA3	67958828
7	chr7:1006113:G:A	1006113	A	G	32	17	1.882	4.592	0.03212	0	A	ADD	4257	1.43	0.143	1.08	1.893	2.5	0.01241	0.8243	0.99952	0.99653	Imputed	A	0.1226	intronic	C7orf50	1045749
2	chr2:101841795:A:G	101841795	G	A	7	0	NA	7	0.008151	0	G	ADD	4257	1.82	0.3041	1.003	3.303	1.969	0.04897	1	0.99967	0.98914	Imputed	G	0.01832	intronic	MAP4K4	102458257
2	chr2:101870664:G:A	101870664	A	G	7	0	NA	7	0.008151	0	A	ADD	4257	1.82	0.3041	1.003	3.303	1.969	0.04897	1	0.99999	0.9997	Genotyped	A	0.01832	intronic	MAP4K4	102487126
16	chr16:9424292:C:T	9424292	T	C	7	0	NA	7	0.008151	0	T	ADD	4257	1.948	0.3387	1.003	3.783	1.969	0.049	0.4813	0.99899	0.96215	Imputed	T	0.01351	intergenic	LINC02177;LINC01177	9518149
17	chr17:72038068:C:T	72038068	T	C	54	33	1.636	5.069	0.02436	2	T	ADD	4257	1.291	0.1064	1.048	1.59	2.4	0.0164	0.1078	0.99645	0.98694	Imputed	T	0.3292	ncRNA_exonic	LINC01152	70034209
10	chr10:68015433:G:A	68015433	A	G	2	11	0.1818	6.231	0.01255	0	A	ADD	4257	0.2831	0.588	0.08943	0.8963	-2.146	0.03186	1	1	0.99991	Genotyped	A	0.02525	intronic	HERC4	69775190
12	chr12:4040383:A:G	4040383	G	A	21	38	0.5526	4.898	0.02688	0	G	ADD	4257	0.6792	0.1588	0.4975	0.9273	-2.435	0.01489	0.7346	1	0.99997	Genotyped	G	0.1651	intergenic	PARP11;CCND2-AS1	4149549
22	chr22:25319964:A:G	25319964	G	A	9	21	0.4286	4.8	0.02846	3	G	ADD	4257	0.5329	0.2563	0.3225	0.8808	-2.455	0.01408	0.05572	0.96296	0.63055	Imputed	G	0.07482	ncRNA_exonic	IGLL3P	25715931
3	chr3:131804613:G:A	131804613	A	G	42	62	0.6774	3.846	0.04986	0	A	ADD	4257	0.718	0.125	0.5619	0.9173	-2.65	0.008038	0.9385	0.9976	0.9901	Imputed	A	0.2812	intronic	CPNE4	131523457
2	chr2:225975479:A:G	225975479	G	A	19	34	0.5588	4.245	0.03936	0	G	ADD	4257	0.6433	0.1717	0.4594	0.9006	-2.569	0.01019	0.7092	0.99664	0.97446	Imputed	G	0.1458	intergenic	NYAP2;LOC646736	226840195
16	chr16:74745937:T:C	74745937	T	C	41	65	0.6308	5.434	0.01975	0	T	ADD	4257	0.7802	0.1069	0.6327	0.9622	-2.321	0.02031	0.8493	0.98943	0.96509	Imputed	T	0.452	intronic	FA2H	74779835
12	chr12:41202487:G:A	41202487	A	G	4	0	NA	4	0.0455	0	A	ADD	4257	3.213	0.4457	1.341	7.698	2.619	0.008823	1	0.9999	0.99107	Imputed	A	0.00552	intronic	PDZRN4	41596289
10	chr10:66185609:T:G	66185609	G	T	22	8	2.75	6.533	0.01059	0	G	ADD	4257	1.452	0.1797	1.021	2.065	2.076	0.03791	0.2439	0.99958	0.99555	Imputed	G	0.07411	intronic	CTNNA3	67945367
1	chr1:163631184:G:T	163631184	T	G	12	4	3	4	0.0455	0	T	ADD	4257	1.838	0.2324	1.165	2.899	2.619	0.008824	0.7983	0.99774	0.95565	Imputed	T	0.03265	intergenic	LOC100422212;PBX1	163600911
10	chr10:67967861:C:A	67967861	A	C	2	11	0.1818	6.231	0.01255	0	A	ADD	4257	0.2837	0.5877	0.08966	0.8977	-2.144	0.03207	1	0.99991	0.99538	Imputed	A	0.02525	intronic	HERC4	69727618
3	chr3:128149063:T:C	128149063	C	T	4	0	NA	4	0.0455	0	C	ADD	4257	2.928	0.4104	1.31	6.546	2.618	0.008847	1	0.99922	0.96012	Imputed	C	0.007165	intronic	RUVBL1	127867906
3	chr3:128605061:C:T	128605061	T	C	4	0	NA	4	0.0455	0	T	ADD	4257	2.415	0.3368	1.248	4.672	2.618	0.008853	0.3932	1	0.9998	Genotyped	T	0.01175	intergenic	LINC01565;RPN1	128323904
3	chr3:128614073:C:T	128614073	T	C	4	0	NA	4	0.0455	0	T	ADD	4257	2.415	0.3368	1.248	4.672	2.618	0.008853	0.3932	0.99998	0.99887	Imputed	T	0.01175	intergenic	LINC01565;RPN1	128332916
3	chr3:128617568:G:A	128617568	A	G	4	0	NA	4	0.0455	0	A	ADD	4257	2.415	0.3368	1.248	4.672	2.618	0.008853	0.3932	0.99995	0.99695	Imputed	A	0.01175	intergenic	LINC01565;RPN1	128336411
1	chr1:180016986:T:C	180016986	C	T	21	10	2.1	3.903	0.04819	0	C	ADD	4257	1.747	0.2115	1.154	2.644	2.637	0.008363	1	0.9985	0.98089	Imputed	C	0.04005	intronic	CEP350	179986121
1	chr1:180049316:A:G	180049316	G	A	21	10	2.1	3.903	0.04819	0	G	ADD	4257	1.747	0.2115	1.154	2.644	2.637	0.008363	1	0.9985	0.98089	Imputed	G	0.04005	intronic	CEP350	180018451
1	chr1:22332710:T:A	22332710	A	T	13	3	4.333	6.25	0.01242	1	A	ADD	4257	1.613	0.2234	1.041	2.499	2.139	0.03246	0.5219	0.99742	0.9588	Imputed	A	0.03888	intergenic	MIR4418;ZBTB40	22659203
2	chr2:76448821:AT:A	76448821	A	AT	16	30	0.5333	4.261	0.039	1	A	ADD	4257	0.6095	0.1931	0.4175	0.8899	-2.564	0.01034	0.4627	0.99774	0.97975	Imputed	A	0.1202	intergenic	GCFC2;LRRTM4	76675947
9	chr9:19721403:A:G	19721403	G	A	10	2	5	5.333	0.02092	0	G	ADD	4257	2.006	0.2976	1.12	3.595	2.34	0.01929	1	0.99925	0.97982	Imputed	G	0.01785	intronic	SLC24A2	19721401
10	chr10:67866458:T:G	67866458	G	T	2	11	0.1818	6.231	0.01255	0	G	ADD	4257	0.2839	0.5877	0.08971	0.8983	-2.142	0.03216	1	0.99961	0.98706	Imputed	G	0.02525	intergenic	DNAJC12;SIRT1	69626216
1	chr1:42619214:T:C	42619214	C	T	6	0	NA	6	0.01431	0	C	ADD	4257	2.17	0.3532	1.086	4.337	2.194	0.02825	0.3796	0.9989	0.95317	Imputed	C	0.01139	intronic	CCDC30	43084885
16	chr16:29078063:G:T	29078063	T	G	5	15	0.3333	5	0.02535	0	T	ADD	4257	0.3935	0.387	0.1843	0.8402	-2.41	0.01596	0.5797	0.99771	0.93596	Imputed	T	0.04311	ncRNA_intronic	RRN3P2	29089384
20	chr20:12002799:T:TA	12002799	TA	T	11	2	5.5	6.231	0.01255	0	TA	ADD	4257	1.725	0.2545	1.047	2.84	2.141	0.03224	0.2618	0.99853	0.96684	Imputed	TA	0.0296	0		11983447
8	chr8:55957046:C:T	55957046	T	C	33	55	0.6	5.5	0.01902	0	T	ADD	4257	0.7487	0.1257	0.5852	0.9578	-2.303	0.02128	0.2829	0.99717	0.98662	Imputed	T	0.2676	intronic	LYN	56869605
1	chr1:231948320:CT:C	231948320	C	CT	4	0	NA	4	0.0455	0	C	ADD	4257	3.595	0.4892	1.378	9.377	2.616	0.008906	1	0.99765	0.84758	Imputed	C	0.004228	ncRNA_intronic	TSNAX-DISC1	232084066
11	chr11:14044336:A:G	14044336	G	A	74	46	1.609	6.533	0.01059	0	G	ADD	4257	1.242	0.1045	1.012	1.524	2.072	0.03828	0.9749	0.99576	0.9848	Imputed	G	0.4742	intronic	SPON1	14065883
16	chr16:6694267:G:T	6694267	T	G	9	1	9	6.4	0.01141	0	T	ADD	4257	1.793	0.2777	1.04	3.089	2.102	0.03553	0.7237	0.99529	0.88235	Imputed	T	0.02337	intronic	RBFOX1	6744268
10	chr10:67975247:T:C	67975247	C	T	2	11	0.1818	6.231	0.01255	0	C	ADD	4257	0.2842	0.5878	0.08982	0.8996	-2.14	0.03235	1	0.9999	0.99519	Imputed	C	0.02514	intronic	HERC4	69735004
10	chr10:67978459:A:G	67978459	G	A	2	11	0.1818	6.231	0.01255	0	G	ADD	4257	0.2842	0.5878	0.08982	0.8996	-2.14	0.03235	1	0.9999	0.99526	Imputed	G	0.02514	intronic	HERC4	69738216
10	chr10:68014174:A:G	68014174	G	A	2	11	0.1818	6.231	0.01255	0	G	ADD	4257	0.2842	0.5878	0.08982	0.8996	-2.14	0.03235	1	0.9999	0.99474	Imputed	G	0.02514	exonic	HERC4	69773931
10	chr10:68031482:T:C	68031482	C	T	2	11	0.1818	6.231	0.01255	0	C	ADD	4257	0.2842	0.5878	0.08982	0.8996	-2.14	0.03235	1	0.99989	0.99461	Imputed	C	0.02514	intronic	HERC4	69791239
10	chr10:67931088:C:T	67931088	T	C	2	11	0.1818	6.231	0.01255	0	T	ADD	4257	0.2843	0.5879	0.08981	0.8997	-2.14	0.03238	1	0.99986	0.99313	Imputed	T	0.02525	intronic	HERC4	69690845
17	chr17:42527609:G:A	42527609	A	G	60	40	1.5	4	0.0455	0	A	ADD	4257	1.32	0.1061	1.072	1.625	2.615	0.008933	0.7425	0.99512	0.98211	Imputed	A	0.3989	intergenic	ATP6V0A1;NAGLU	40679627
11	chr11:115620517:T:C	115620517	T	C	46	25	1.84	6.211	0.01269	0	T	ADD	4257	1.311	0.1262	1.023	1.678	2.144	0.03205	0.4144	0.99461	0.97119	Imputed	T	0.192	intergenic	CADM1;LOC101928985	115491235
10	chr10:30084754:A:G	30084754	G	A	13	26	0.5	4.333	0.03737	1	G	ADD	4257	0.5265	0.252	0.3213	0.8627	-2.546	0.0109	0.915	0.98202	0.81534	Imputed	G	0.07834	intronic	JCAD	30373683
21	chr21:22177314:T:C	22177314	C	T	4	0	NA	4	0.0455	0	C	ADD	4257	2.412	0.3368	1.246	4.668	2.614	0.008955	1	0.99752	0.89496	Imputed	C	0.01151	intergenic	LINC00308;MIR6130	23549633
1	chr1:164143443:C:T	164143443	T	C	5	0	NA	5	0.02535	0	T	ADD	4257	2.257	0.3382	1.163	4.379	2.407	0.01609	0.4	0.99969	0.98545	Imputed	T	0.0121	intergenic	LOC100422212;PBX1	164112680
1	chr1:164143927:T:C	164143927	C	T	5	0	NA	5	0.02535	0	C	ADD	4257	2.257	0.3382	1.163	4.379	2.407	0.01609	0.4	0.9997	0.98584	Imputed	C	0.0121	intergenic	LOC100422212;PBX1	164113164
21	chr21:25996364:C:T	25996364	T	C	5	0	NA	5	0.02535	0	T	ADD	4257	2.279	0.3423	1.165	4.458	2.407	0.01609	1	0.99771	0.87874	Imputed	T	0.01233	intronic	APP	27368679
10	chr10:67965693:A:G	67965693	G	A	2	11	0.1818	6.231	0.01255	0	G	ADD	4257	0.2844	0.588	0.08984	0.9006	-2.138	0.03251	1	0.99991	0.99554	Imputed	G	0.02514	intronic	HERC4	69725450
10	chr10:67972244:A:G	67972244	G	A	2	11	0.1818	6.231	0.01255	0	G	ADD	4257	0.2844	0.588	0.08984	0.9006	-2.138	0.03251	1	0.99991	0.99544	Imputed	G	0.02514	intronic	HERC4	69732001
10	chr10:67974591:T:C	67974591	C	T	2	11	0.1818	6.231	0.01255	0	C	ADD	4257	0.2844	0.588	0.08984	0.9006	-2.138	0.03251	1	1	0.99998	Genotyped	C	0.02514	intronic	HERC4	69734348
10	chr10:67984842:G:T	67984842	T	G	2	11	0.1818	6.231	0.01255	0	T	ADD	4257	0.2844	0.588	0.08984	0.9006	-2.138	0.03251	1	0.99991	0.99546	Imputed	T	0.02514	intronic	HERC4	69744599
10	chr10:67986795:G:A	67986795	A	G	2	11	0.1818	6.231	0.01255	0	A	ADD	4257	0.2844	0.588	0.08984	0.9006	-2.138	0.03251	1	0.99991	0.99555	Imputed	A	0.02514	intronic	HERC4	69746552
10	chr10:67997203:G:C	67997203	C	G	2	11	0.1818	6.231	0.01255	0	C	ADD	4257	0.2844	0.588	0.08984	0.9006	-2.138	0.03251	1	0.9999	0.99515	Imputed	C	0.02514	intronic	HERC4	69756960
10	chr10:68008151:C:G	68008151	G	C	2	11	0.1818	6.231	0.01255	0	G	ADD	4257	0.2844	0.588	0.08984	0.9006	-2.138	0.03251	1	0.9999	0.99514	Imputed	G	0.02514	intronic	HERC4	69767908
10	chr10:68028017:A:G	68028017	G	A	2	11	0.1818	6.231	0.01255	0	G	ADD	4257	0.2844	0.588	0.08984	0.9006	-2.138	0.03251	1	0.9999	0.99507	Imputed	G	0.02514	intronic	HERC4	69787774
11	chr11:59700512:C:T	59700512	T	C	42	23	1.826	5.554	0.01844	0	T	ADD	4257	1.371	0.138	1.046	1.797	2.288	0.02214	0.1383	0.98831	0.93369	Imputed	T	0.1438	intergenic	PATL1;OR10V1	59467985
8	chr8:133685838:T:C	133685838	T	C	30	53	0.566	6.373	0.01158	0	T	ADD	4257	0.7657	0.1268	0.5972	0.9817	-2.105	0.03526	1	0.99481	0.9742	Imputed	T	0.2637	intergenic	LOC105375773;LOC101927798	134698081
8	chr8:55957307:C:T	55957307	T	C	33	55	0.6	5.5	0.01902	0	T	ADD	4257	0.7489	0.1257	0.5854	0.9582	-2.299	0.02149	0.3196	0.99717	0.98662	Imputed	T	0.2674	intronic	LYN	56869866
20	chr20:51327600:A:G	51327600	G	A	4	0	NA	4	0.0455	0	G	ADD	4257	2.921	0.4104	1.307	6.53	2.613	0.008988	1	0.99813	0.8822	Imputed	G	0.007047	intergenic	KCNG1;NFATC2	49944137
10	chr10:114797139:C:T	114797139	T	C	11	3	3.667	4.571	0.03251	0	T	ADD	4257	1.797	0.2349	1.134	2.847	2.496	0.01258	0.7905	0.99847	0.97021	Imputed	T	0.0316	intergenic	LOC101927692;FAM160B1	116556898
21	chr21:23106000:C:A	23106000	A	C	8	1	8	5.444	0.01963	0	A	ADD	4257	1.767	0.2463	1.09	2.863	2.311	0.02084	0.5758	0.99827	0.9611	Imputed	A	0.0296	intergenic	MIR6130;D21S2088E	24478322
21	chr21:23108287:G:C	23108287	C	G	8	1	8	5.444	0.01963	0	C	ADD	4257	1.767	0.2463	1.09	2.863	2.311	0.02084	0.5758	0.99827	0.96112	Imputed	C	0.0296	intergenic	MIR6130;D21S2088E	24480609
21	chr21:23110976:C:T	23110976	T	C	8	1	8	5.444	0.01963	0	T	ADD	4257	1.767	0.2463	1.09	2.863	2.311	0.02084	0.5758	0.99827	0.9611	Imputed	T	0.0296	intergenic	MIR6130;D21S2088E	24483298
10	chr10:23360167:G:A	23360167	A	G	13	3	4.333	6.25	0.01242	0	A	ADD	4257	1.611	0.2235	1.039	2.496	2.133	0.03295	0.16	0.99958	0.99211	Genotyped	A	0.04181	intergenic	C10orf67;MIR1254-2	23649096
6	chr6:37150610:G:C	37150610	C	G	4	0	NA	4	0.0455	0	C	ADD	4257	2.947	0.4138	1.309	6.631	2.611	0.009016	1	0.99957	0.96687	Imputed	C	0.00693	intergenic	FGD2;PIM1	37118386
6	chr6:37152973:G:A	37152973	A	G	4	0	NA	4	0.0455	0	A	ADD	4257	2.947	0.4138	1.309	6.631	2.611	0.009016	1	0.99953	0.96353	Imputed	A	0.00693	intergenic	FGD2;PIM1	37120749
6	chr6:37169281:G:A	37169281	A	G	4	0	NA	4	0.0455	0	A	ADD	4257	2.947	0.4138	1.309	6.631	2.611	0.009016	1	0.99949	0.96301	Imputed	A	0.00693	upstream	PIM1	37137057
8	chr8:133686600:C:T	133686600	C	T	30	53	0.566	6.373	0.01158	0	C	ADD	4257	0.7659	0.1268	0.5973	0.982	-2.103	0.03543	1	0.99482	0.97426	Imputed	C	0.2637	intergenic	LOC105375773;LOC101927798	134698843
15	chr15:79123020:C:T	79123020	T	C	37	21	1.762	4.414	0.03565	0	T	ADD	4257	1.39	0.1303	1.076	1.794	2.526	0.01154	0.417	0.99125	0.94775	Imputed	T	0.1496	intergenic	RASGRF1;ANKRD34C-AS1	79415362
17	chr17:75028664:C:A	75028664	A	C	4	0	NA	4	0.0455	0	A	ADD	4257	5.877	0.6786	1.554	22.22	2.61	0.009055	1	0.99997	0.99661	Imputed	A	0.001527	intergenic	MRPL58;ATP5H	73024759
17	chr17:75056305:A:G	75056305	G	A	4	0	NA	4	0.0455	0	G	ADD	4257	5.877	0.6786	1.554	22.22	2.61	0.009055	1	0.99997	0.99662	Imputed	G	0.001527	intronic	KCTD2	73052400
16	chr16:9401968:A:G	9401968	G	A	4	0	NA	4	0.0455	0	G	ADD	4257	2.976	0.4179	1.312	6.751	2.61	0.009061	1	0.99953	0.96516	Imputed	G	0.007047	ncRNA_intronic	LINC02177	9495825
10	chr10:67922586:C:G	67922586	G	C	2	11	0.1818	6.231	0.01255	0	G	ADD	4257	0.2853	0.5878	0.09017	0.903	-2.134	0.03287	1	0.9997	0.98874	Imputed	G	0.02514	UTR3	HERC4	69682343
15	chr15:61058554:C:T	61058554	T	C	38	64	0.5938	6.627	0.01004	0	T	ADD	4257	0.7943	0.1128	0.6368	0.9908	-2.042	0.04116	0.6557	0.99874	0.99449	Imputed	T	0.3529	intronic	RORA	61350753
11	chr11:88323774:G:A	88323774	G	A	24	43	0.5581	5.388	0.02028	0	G	ADD	4257	0.689	0.1607	0.5028	0.944	-2.318	0.02043	0.8636	0.99329	0.95274	Imputed	G	0.1617	UTR3	CTSC	88056942
16	chr16:57943243:G:A	57943243	A	G	19	7	2.714	5.538	0.0186	0	A	ADD	4257	1.579	0.1999	1.067	2.336	2.286	0.02228	0.6174	0.99962	0.99446	Genotyped	A	0.05051	intronic	CNGB1	57977147
7	chr7:138876490:A:T	138876490	T	A	33	57	0.5789	6.4	0.01141	0	T	ADD	4257	0.7835	0.1166	0.6235	0.9846	-2.093	0.03632	0.9155	0.99654	0.98503	Imputed	T	0.3296	intronic	KIAA1549	138561236
2	chr2:213109029:CATA:C	213109029	C	CATA	11	3	3.667	4.571	0.03251	0	C	ADD	4257	1.684	0.2092	1.117	2.537	2.49	0.01276	0.07162	0.99954	0.99171	Imputed	C	0.04299	intronic	IKZF2	213973753
8	chr8:133687401:T:A	133687401	T	A	30	53	0.566	6.373	0.01158	0	T	ADD	4257	0.7651	0.1276	0.5958	0.9825	-2.098	0.03586	0.9033	0.99507	0.97519	Imputed	T	0.2606	intergenic	LOC105375773;LOC101927798	134699644
10	chr10:33469233:GAGCT:G	33469233	GAGCT	G	46	71	0.6479	5.342	0.02082	1	GAGCT	ADD	4257	0.7763	0.1088	0.6271	0.9608	-2.327	0.01995	0.118	0.99442	0.97801	Imputed	GAGCT	0.4359	0		33758161
5	chr5:35896882:C:A	35896882	C	A	16	31	0.5161	4.787	0.02867	0	C	ADD	4257	0.6501	0.1762	0.4603	0.9182	-2.445	0.0145	0.846	0.99595	0.97109	Imputed	C	0.1389	intergenic	IL7R;CAPSL	35896984
10	chr10:8186711:C:T	8186711	T	C	33	55	0.6	5.5	0.01902	0	T	ADD	4257	0.7491	0.126	0.5851	0.9589	-2.293	0.02187	0.5537	0.99506	0.97958	Imputed	T	0.2712	intergenic	GATA3;LINC00708	8228674
1	chr1:167568890:G:A	167568890	A	G	19	36	0.5278	5.255	0.02189	0	A	ADD	4257	0.6937	0.1559	0.511	0.9417	-2.345	0.01902	0.3513	0.99654	0.97742	Imputed	A	0.171	intergenic	CREG1;RCSD1	167538127
20	chr20:42546843:T:C	42546843	C	T	55	32	1.719	6.08	0.01367	0	C	ADD	4257	1.257	0.1057	1.022	1.546	2.164	0.03048	0.891	0.99495	0.98425	Imputed	C	0.3585	intronic	PTPRT	41175483
2	chr2:100228550:C:T	100228550	T	C	27	46	0.587	4.945	0.02616	2	T	ADD	4257	0.7058	0.1445	0.5317	0.937	-2.411	0.01593	0.8843	0.99714	0.98414	Imputed	T	0.2005	ncRNA_intronic	LINC01104	100845012
10	chr10:67974796:G:A	67974796	A	G	2	11	0.1818	6.231	0.01255	0	A	ADD	4257	0.2859	0.5881	0.09029	0.9053	-2.129	0.03324	1	0.99991	0.99552	Imputed	A	0.02502	intronic	HERC4	69734553
10	chr10:67981721:G:A	67981721	A	G	2	11	0.1818	6.231	0.01255	0	A	ADD	4257	0.2859	0.5881	0.09029	0.9053	-2.129	0.03324	1	0.99991	0.99549	Imputed	A	0.02502	intronic	HERC4	69741478
10	chr10:67982846:G:A	67982846	A	G	2	11	0.1818	6.231	0.01255	0	A	ADD	4257	0.2859	0.5881	0.09029	0.9053	-2.129	0.03324	1	0.99991	0.99549	Imputed	A	0.02502	intronic	HERC4	69742603
20	chr20:17600478:G:A	17600478	G	A	33	58	0.569	6.868	0.008775	0	G	ADD	4257	0.7985	0.1136	0.6392	0.9976	-1.981	0.04754	0.1761	0.98975	0.95857	Imputed	G	0.3642	intronic	DSTN	17581123
8	chr8:131253485:C:T	131253485	T	C	32	52	0.6154	4.762	0.0291	0	T	ADD	4257	0.6778	0.1588	0.4965	0.9253	-2.449	0.01434	0.347	0.99802	0.98682	Imputed	T	0.169	intergenic	ADCY8;EFR3A	132265732
16	chr16:17818729:T:C	17818729	C	T	21	36	0.5833	3.947	0.04694	2	C	ADD	4257	0.6492	0.1651	0.4697	0.8973	-2.616	0.008891	0.7272	0.99577	0.97414	Imputed	C	0.1589	intergenic	XYLT1;NPIPA7	17912586
16	chr16:17818758:G:T	17818758	T	G	21	36	0.5833	3.947	0.04694	2	T	ADD	4257	0.6492	0.1651	0.4697	0.8973	-2.616	0.008891	0.7272	0.99577	0.97414	Imputed	T	0.1589	intergenic	XYLT1;NPIPA7	17912615
16	chr16:17818769:A:G	17818769	G	A	21	36	0.5833	3.947	0.04694	2	G	ADD	4257	0.6492	0.1651	0.4697	0.8973	-2.616	0.008891	0.7272	0.99577	0.97414	Imputed	G	0.1589	intergenic	XYLT1;NPIPA7	17912626
11	chr11:14050187:A:G	14050187	G	A	74	46	1.609	6.533	0.01059	0	G	ADD	4257	1.241	0.1047	1.011	1.524	2.06	0.03941	0.8748	0.99462	0.98205	Imputed	G	0.4746	intronic	SPON1	14071734
1	chr1:218160259:C:T	218160259	T	C	54	35	1.543	4.056	0.04401	0	T	ADD	4257	1.338	0.1124	1.074	1.668	2.594	0.009491	0.4797	0.99916	0.99737	Genotyped	T	0.2793	intergenic	LINC01653;RRP15	218333601
2	chr2:137073461:C:T	137073461	T	C	15	31	0.4839	5.565	0.01832	0	T	ADD	4257	0.6393	0.1965	0.4349	0.9397	-2.277	0.02281	0.173	0.99243	0.9368	Imputed	T	0.1085	intronic	THSD7B	137831031
2	chr2:137073948:G:A	137073948	A	G	15	31	0.4839	5.565	0.01832	0	A	ADD	4257	0.6393	0.1965	0.4349	0.9397	-2.277	0.02281	0.173	0.99243	0.93677	Imputed	A	0.1085	intronic	THSD7B	137831518
2	chr2:137075365:C:G	137075365	G	C	15	31	0.4839	5.565	0.01832	0	G	ADD	4257	0.6393	0.1965	0.4349	0.9397	-2.277	0.02281	0.173	0.99243	0.93674	Imputed	G	0.1085	intronic	THSD7B	137832935
20	chr20:16855273:G:C	16855273	C	G	38	64	0.5938	6.627	0.01004	1	C	ADD	4257	0.7976	0.1111	0.6416	0.9916	-2.036	0.04173	0.07198	0.97504	0.92219	Imputed	C	0.3986	intergenic	OTOR;PCSK2	16835918
10	chr10:68028340:C:T	68028340	T	C	2	11	0.1818	6.231	0.01255	0	T	ADD	4257	0.2864	0.5878	0.0905	0.9064	-2.127	0.03341	1	0.99989	0.99498	Imputed	T	0.02502	intronic	HERC4	69788097
11	chr11:115633089:T:C	115633089	T	C	45	26	1.731	5.085	0.02414	0	T	ADD	4257	1.366	0.1311	1.056	1.766	2.379	0.01737	0.2904	0.99522	0.97146	Imputed	T	0.161	intergenic	CADM1;LOC101928985	115503807
2	chr2:195424649:G:A	195424649	A	G	16	5	3.2	5.762	0.01638	0	A	ADD	4257	1.701	0.2379	1.067	2.711	2.232	0.02561	1	0.99885	0.97883	Imputed	A	0.03289	intergenic	LINC01790;SLC39A10	196289373
16	chr16:6293314:C:A	6293314	C	A	66	42	1.571	5.333	0.02092	0	C	ADD	4257	1.285	0.1077	1.04	1.587	2.325	0.02007	0.7514	0.99139	0.96684	Imputed	C	0.3386	intronic	RBFOX1	6343315
6	chr6:151859461:A:G	151859461	G	A	1	9	0.1111	6.4	0.01141	0	G	ADD	4257	0.2246	0.7153	0.05527	0.9125	-2.088	0.0368	0.2697	0.99856	0.93216	Imputed	G	0.02161	intronic	ESR1	152180596
1	chr1:180057653:CT:C	180057653	C	CT	21	10	2.1	3.903	0.04819	0	C	ADD	4257	1.742	0.2116	1.151	2.637	2.623	0.008714	1	0.99864	0.98236	Imputed	C	0.04017	intronic	CEP350	180026788
1	chr1:180072967:C:CA	180072967	CA	C	21	10	2.1	3.903	0.04819	0	CA	ADD	4257	1.742	0.2116	1.151	2.637	2.623	0.008714	1	0.99864	0.98235	Imputed	CA	0.04017	0		180042102
1	chr1:68010272:C:A	68010272	A	C	39	62	0.629	5.238	0.0221	0	A	ADD	4257	0.7683	0.1124	0.6164	0.9576	-2.345	0.01901	0.3705	0.99972	0.999	Genotyped	A	0.3831	ncRNA_intronic	GNG12-AS1	68475955
10	chr10:60116842:A:G	60116842	A	G	66	44	1.5	4.4	0.03594	0	A	ADD	4257	1.306	0.1058	1.061	1.607	2.521	0.01169	0.9469	0.99524	0.98231	Imputed	A	0.3827	intronic	ANK3	61876600
10	chr10:4711788:G:C	4711788	G	C	38	63	0.6032	6.188	0.01286	2	G	ADD	4257	0.7857	0.1129	0.6298	0.9803	-2.136	0.03269	0.6353	0.98397	0.93851	Imputed	G	0.3633	intergenic	LINC00704;AKR1E2	4753980
10	chr10:33469297:G:A	33469297	G	A	46	71	0.6479	5.342	0.02082	1	G	ADD	4257	0.7767	0.1088	0.6275	0.9613	-2.323	0.0202	0.1181	0.99446	0.97817	Imputed	G	0.4358	intergenic	NRP1;LINC00838	33758225
10	chr10:33469323:G:A	33469323	G	A	46	71	0.6479	5.342	0.02082	1	G	ADD	4257	0.7767	0.1088	0.6275	0.9613	-2.323	0.0202	0.1181	0.99446	0.97817	Imputed	G	0.4358	intergenic	NRP1;LINC00838	33758251
18	chr18:2521741:G:A	2521741	A	G	34	53	0.6415	4.149	0.04165	0	A	ADD	4257	0.7432	0.1154	0.5928	0.9318	-2.572	0.0101	0.8357	0.99219	0.96888	Imputed	A	0.3463	intergenic	LINC00470;METTL4	2521740
18	chr18:10393639:C:T	10393639	C	T	44	70	0.6286	5.93	0.01489	0	C	ADD	4257	0.7846	0.1106	0.6316	0.9745	-2.194	0.02827	0.1603	0.99947	0.99803	Genotyped	C	0.3749	intergenic	VAPA;LINC01254	10393636
20	chr20:6083426:C:G	6083426	G	C	65	40	1.625	5.952	0.0147	0	G	ADD	4257	1.263	0.1067	1.025	1.557	2.188	0.02864	0.4118	0.99809	0.99283	Imputed	G	0.3599	intronic	FERMT1	6064073
9	chr9:91106411:G:A	91106411	G	A	71	44	1.614	6.339	0.01181	0	G	ADD	4257	1.248	0.1055	1.015	1.535	2.1	0.03569	0.6828	0.99301	0.97481	Imputed	G	0.4919	intergenic	LOC100129316;LINC00484	93868693
10	chr10:68096081:C:T	68096081	T	C	2	11	0.1818	6.231	0.01255	0	T	ADD	4257	0.2861	0.589	0.0902	0.9077	-2.124	0.03363	0.752	0.99972	0.9869	Imputed	T	0.02514	intergenic	HERC4;MYPN	69855838
10	chr10:68096083:A:G	68096083	G	A	2	11	0.1818	6.231	0.01255	0	G	ADD	4257	0.2861	0.589	0.0902	0.9077	-2.124	0.03363	0.752	0.9997	0.9861	Imputed	G	0.02514	intergenic	HERC4;MYPN	69855840
10	chr10:68096178:T:C	68096178	C	T	2	11	0.1818	6.231	0.01255	0	C	ADD	4257	0.2861	0.589	0.0902	0.9077	-2.124	0.03363	0.752	0.9997	0.98612	Imputed	C	0.02514	intergenic	HERC4;MYPN	69855935
8	chr8:133687173:C:T	133687173	C	T	30	53	0.566	6.373	0.01158	0	C	ADD	4257	0.7671	0.1268	0.5983	0.9834	-2.092	0.03645	1	0.99507	0.9753	Imputed	C	0.2634	intergenic	LOC105375773;LOC101927798	134699416
10	chr10:25771603:G:A	25771603	A	G	13	30	0.4333	6.721	0.009529	0	A	ADD	4257	0.6711	0.1983	0.4549	0.9899	-2.011	0.04432	0.619	0.99596	0.95858	Imputed	A	0.1047	intergenic	LINC00836;LOC101929073	26060532
19	chr19:4276300:G:A	4276300	A	G	6	0	NA	6	0.01431	0	A	ADD	4257	1.987	0.3155	1.071	3.687	2.176	0.02954	0.6153	0.99991	0.99455	Imputed	A	0.01597	intergenic	CCDC94;SHD	4276297
1	chr1:42963014:C:A	42963014	A	C	26	11	2.364	6.081	0.01366	0	A	ADD	4257	1.39	0.1525	1.031	1.874	2.157	0.03099	0.9331	0.99912	0.99173	Imputed	A	0.1064	ncRNA_intronic	SLC2A1-AS1	43428685
1	chr1:42963268:G:A	42963268	A	G	26	11	2.364	6.081	0.01366	0	A	ADD	4257	1.39	0.1525	1.031	1.874	2.157	0.03099	0.9331	0.99912	0.9917	Imputed	A	0.1064	ncRNA_intronic	SLC2A1-AS1	43428939
10	chr10:68043115:T:G	68043115	G	T	2	11	0.1818	6.231	0.01255	0	G	ADD	4257	0.2871	0.5879	0.09069	0.9086	-2.123	0.03375	1	0.99969	0.98824	Imputed	G	0.0249	intronic	HERC4	69802872
16	chr16:89103236:G:A	89103236	A	G	11	2	5.5	6.231	0.01255	0	A	ADD	4257	1.606	0.2232	1.037	2.487	2.123	0.03375	0.6666	0.99582	0.9221	Imputed	A	0.03935	intronic	ACSF3	89169644
1	chr1:164186782:C:T	164186782	T	C	5	0	NA	5	0.02535	0	T	ADD	4257	2.245	0.3381	1.157	4.355	2.392	0.01675	0.4069	0.99969	0.9852	Imputed	T	0.01222	intergenic	LOC100422212;PBX1	164156019
11	chr11:17778031:A:G	17778031	G	A	4	0	NA	4	0.0455	0	G	ADD	4257	2.906	0.4103	1.3	6.494	2.599	0.009338	1	0.99985	0.99085	Imputed	G	0.007282	intronic	KCNC1	17799578
8	chr8:131261672:G:T	131261672	T	G	32	52	0.6154	4.762	0.0291	0	T	ADD	4257	0.6787	0.1587	0.4972	0.9264	-2.442	0.01461	0.4067	0.998	0.98683	Imputed	T	0.1689	intergenic	ADCY8;EFR3A	132273919
8	chr8:131262575:C:G	131262575	G	C	32	52	0.6154	4.762	0.0291	0	G	ADD	4257	0.6787	0.1587	0.4972	0.9264	-2.442	0.01461	0.4067	0.99747	0.98399	Imputed	G	0.1689	intergenic	ADCY8;EFR3A	132274822
8	chr8:131263152:C:T	131263152	T	C	32	52	0.6154	4.762	0.0291	0	T	ADD	4257	0.6787	0.1587	0.4972	0.9264	-2.442	0.01461	0.4067	0.99799	0.98681	Imputed	T	0.1689	intergenic	ADCY8;EFR3A	132275399
8	chr8:131263159:G:A	131263159	A	G	32	52	0.6154	4.762	0.0291	0	A	ADD	4257	0.6787	0.1587	0.4972	0.9264	-2.442	0.01461	0.4067	0.99799	0.98679	Imputed	A	0.1689	intergenic	ADCY8;EFR3A	132275406
11	chr11:88300353:T:C	88300353	T	C	23	43	0.5349	6.061	0.01382	0	T	ADD	4257	0.7069	0.1606	0.516	0.9684	-2.16	0.03077	0.5988	0.99496	0.96188	Imputed	T	0.158	intronic	CTSC	88033521
10	chr10:67968582:A:G	67968582	G	A	2	11	0.1818	6.231	0.01255	0	G	ADD	4257	0.2876	0.5875	0.09092	0.9096	-2.121	0.0339	1	0.99971	0.98886	Imputed	G	0.02502	intronic	HERC4	69728339
11	chr11:115630800:A:AG	115630800	A	AG	45	26	1.731	5.085	0.02414	0	A	ADD	4257	1.365	0.1311	1.056	1.765	2.373	0.01765	0.2903	0.99653	0.97834	Imputed	A	0.1611	intergenic	CADM1;LOC101928985	115501518
10	chr10:60116841:C:T	60116841	C	T	66	44	1.5	4.4	0.03594	0	C	ADD	4257	1.305	0.1059	1.061	1.606	2.516	0.01188	0.9469	0.99525	0.98232	Imputed	C	0.3828	intronic	ANK3	61876599
2	chr2:194771415:A:G	194771415	G	A	26	45	0.5778	5.085	0.02414	1	G	ADD	4257	0.6578	0.1766	0.4653	0.9298	-2.372	0.01769	0.6505	0.99802	0.98629	Imputed	G	0.1389	intergenic	LINC01790;SLC39A10	195636139
16	chr16:87854716:G:A	87854716	A	G	11	3	3.667	4.571	0.03251	0	A	ADD	4257	1.669	0.2066	1.113	2.502	2.48	0.01314	0.8544	0.9993	0.9899	Imputed	A	0.04663	intronic	SLC7A5	87888322
8	chr8:133949486:A:G	133949486	A	G	46	74	0.6216	6.533	0.01059	0	A	ADD	4257	0.798	0.1101	0.6432	0.9901	-2.05	0.04035	0.7155	0.99388	0.97644	Imputed	A	0.3835	intergenic	LOC101927822;ZFAT	134961729
9	chr9:89445434:G:A	89445434	A	G	48	26	1.846	6.541	0.01054	0	A	ADD	4257	1.268	0.1159	1.01	1.591	2.048	0.04056	0.1792	0.9956	0.98268	Imputed	A	0.2397	intronic	SEMA4D	92060349
21	chr21:43842891:A:C	43842891	C	A	45	73	0.6164	6.644	0.009949	0	C	ADD	4257	0.8035	0.1081	0.6501	0.9931	-2.024	0.04297	0.05302	0.99718	0.9896	Imputed	C	0.3948	intergenic	AATBC;AGPAT3	45262772
1	chr1:168245170:C:T	168245170	T	C	4	0	NA	4	0.0455	0	T	ADD	4257	2.706	0.3832	1.277	5.734	2.597	0.009398	1	0.99889	0.93623	Imputed	T	0.008574	downstream	ANKRD36BP1	168214408
6	chr6:48669626:C:T	48669626	T	C	19	35	0.5429	4.741	0.02946	0	T	ADD	4257	0.6449	0.1795	0.4537	0.9168	-2.444	0.01452	0.4266	0.99864	0.98989	Imputed	T	0.135	intergenic	PTCHD4;MUT	48637360
21	chr21:42768846:C:T	42768846	T	C	56	33	1.697	5.944	0.01477	1	T	ADD	4257	1.263	0.1067	1.024	1.556	2.184	0.02897	0.4957	0.98639	0.95112	Imputed	T	0.3629	intronic	PDE9A	44188956
10	chr10:67971502:TC:T	67971502	T	TC	2	11	0.1818	6.231	0.01255	0	T	ADD	4257	0.2879	0.5879	0.09095	0.9112	-2.118	0.03415	1	0.99991	0.99553	Imputed	T	0.0249	intronic	HERC4	69731259
9	chr9:121459755:C:T	121459755	C	T	79	50	1.58	6.519	0.01067	0	C	ADD	4257	1.234	0.1025	1.009	1.509	2.052	0.04017	0.01012	0.99728	0.99051	Imputed	C	0.451	ncRNA_intronic	GGTA1P	124222033
18	chr18:14733427:G:C	14733427	C	G	4	0	NA	4	0.0455	0	C	ADD	4257	3.171	0.4445	1.327	7.577	2.596	0.009422	1	0.99873	0.90612	Imputed	C	0.005638	intergenic	POTEC;ANKRD30B	14733426
5	chr5:76519379:A:G	76519379	G	A	19	6	3.167	6.76	0.009322	0	G	ADD	4257	1.514	0.2079	1.007	2.275	1.995	0.04603	0.1049	0.99784	0.96955	Imputed	G	0.04663	intronic	IQGAP2	75815204
21	chr21:23074166:G:A	23074166	G	A	79	51	1.549	6.031	0.01406	0	G	ADD	4257	1.256	0.1052	1.022	1.543	2.162	0.0306	0.3268	0.9932	0.97743	Imputed	G	0.4601	intergenic	LINC00308;MIR6130	24446488
14	chr14:25522749:T:C	25522749	T	C	29	46	0.6304	3.853	0.04965	0	T	ADD	4257	0.6936	0.1394	0.5277	0.9115	-2.625	0.008666	0.3894	0.98849	0.93426	Imputed	T	0.2206	intergenic	STXBP6;NOVA1	25991955
9	chr9:133703755:T:C	133703755	T	C	26	13	2	4.333	0.03737	1	T	ADD	4257	1.533	0.169	1.1	2.134	2.526	0.01152	0.1635	0.98242	0.856	Imputed	T	0.07458	intronic	SARDH	136568877
1	chr1:215733332:C:T	215733332	C	T	30	54	0.5556	6.857	0.008829	0	C	ADD	4257	0.7728	0.1308	0.5981	0.9986	-1.971	0.04877	0.8674	0.99504	0.97348	Imputed	C	0.2491	intronic	USH2A	215906674
8	chr8:131259288:G:A	131259288	A	G	32	52	0.6154	4.762	0.0291	0	A	ADD	4257	0.6792	0.1587	0.4976	0.927	-2.437	0.0148	0.438	0.99756	0.98462	Imputed	A	0.1688	intergenic	ADCY8;EFR3A	132271535
10	chr10:68065914:G:A	68065914	A	G	2	11	0.1818	6.231	0.01255	0	A	ADD	4257	0.2882	0.5879	0.09103	0.9122	-2.116	0.03433	1	0.99968	0.98807	Imputed	A	0.0249	intronic	HERC4	69825671
7	chr7:146304701:C:T	146304701	T	C	9	1	9	6.4	0.01141	0	T	ADD	4257	1.773	0.2756	1.033	3.042	2.077	0.0378	0.7214	0.99817	0.94374	Imputed	T	0.02267	intronic	CNTNAP2	146001793
7	chr7:153049700:C:T	153049700	T	C	3	11	0.2727	4.571	0.03251	0	T	ADD	4257	0.4628	0.3112	0.2514	0.8517	-2.476	0.01329	0.3211	0.99881	0.97749	Imputed	T	0.05779	intergenic	ACTR3B;LINC01287	152746785
6	chr6:168706190:C:A	168706190	A	C	7	1	7	4.5	0.03389	0	A	ADD	4257	2.702	0.399	1.236	5.906	2.491	0.01275	1	0.99997	0.99848	Imputed	A	0.007634	intergenic	SMOC2;LOC105378146	169106424
10	chr10:66136452:C:T	66136452	T	C	22	8	2.75	6.533	0.01059	0	T	ADD	4257	1.447	0.1806	1.016	2.062	2.045	0.04082	0.4	0.99891	0.99026	Imputed	T	0.07165	intronic	CTNNA3	67896210
10	chr10:10730068:G:A	10730068	A	G	46	29	1.586	3.853	0.04965	0	A	ADD	4257	1.347	0.1136	1.078	1.683	2.623	0.008722	0.9661	0.99675	0.98558	Imputed	A	0.2474	intronic	CELF2	10772031
2	chr2:137076288:G:A	137076288	A	G	15	31	0.4839	5.565	0.01832	0	A	ADD	4257	0.6411	0.1965	0.4362	0.9422	-2.263	0.02365	0.1491	0.99243	0.93675	Imputed	A	0.1083	intronic	THSD7B	137833858
2	chr2:194775746:G:A	194775746	A	G	26	45	0.5778	5.085	0.02414	1	A	ADD	4257	0.6585	0.1765	0.4659	0.9307	-2.367	0.01795	0.6499	0.99809	0.9868	Imputed	A	0.1388	intergenic	LINC01790;SLC39A10	195640470
9	chr9:91109893:G:A	91109893	G	A	71	44	1.614	6.339	0.01181	0	G	ADD	4257	1.246	0.1054	1.014	1.532	2.089	0.0367	0.5931	0.99481	0.98074	Imputed	G	0.4921	intergenic	LOC100129316;LINC00484	93872175
21	chr21:42767634:A:C	42767634	C	A	56	33	1.697	5.944	0.01477	1	C	ADD	4257	1.262	0.1067	1.024	1.555	2.179	0.02936	0.5177	0.98637	0.95111	Imputed	C	0.363	intronic	PDE9A	44187744
3	chr3:133546688:G:T	133546688	G	T	65	42	1.548	4.944	0.02618	0	G	ADD	4257	1.284	0.1042	1.046	1.575	2.396	0.01659	0.5599	0.98547	0.94956	Imputed	G	0.4158	intergenic	BFSP2-AS1;CDV3	133265532
19	chr19:14960480:AGAAT:A	14960480	A	AGAAT	4	0	NA	4	0.0455	0	A	ADD	4257	2.702	0.3835	1.274	5.73	2.592	0.009555	1	0.99849	0.91759	Imputed	A	0.008692	intronic	SLC1A6	15071292
10	chr10:67957720:G:A	67957720	A	G	2	11	0.1818	6.231	0.01255	0	A	ADD	4257	0.2891	0.5876	0.09138	0.9143	-2.112	0.03465	1	0.9999	0.99513	Imputed	A	0.0249	intronic	HERC4	69717477
2	chr2:194770993:A:G	194770993	G	A	26	45	0.5778	5.085	0.02414	1	G	ADD	4257	0.6586	0.1766	0.4659	0.931	-2.365	0.01804	0.6499	0.99801	0.98617	Imputed	G	0.1388	intergenic	LINC01790;SLC39A10	195635717
5	chr5:35893236:G:T	35893236	T	G	14	31	0.4516	6.422	0.01127	0	T	ADD	4257	0.6874	0.1813	0.4818	0.9807	-2.067	0.03869	0.943	0.99807	0.98626	Imputed	T	0.1237	intergenic	IL7R;CAPSL	35893338
18	chr18:29398901:T:G	29398901	G	T	8	1	8	5.444	0.01963	0	G	ADD	4257	1.745	0.2437	1.083	2.814	2.286	0.02226	0.7988	0.99989	0.99724	Imputed	G	0.03277	intergenic	CDH2;MIR302F	26978866
18	chr18:29400472:C:G	29400472	G	C	8	1	8	5.444	0.01963	0	G	ADD	4257	1.745	0.2437	1.083	2.814	2.286	0.02226	0.7988	0.99989	0.99724	Imputed	G	0.03277	intergenic	CDH2;MIR302F	26980437
18	chr18:29400533:G:C	29400533	C	G	8	1	8	5.444	0.01963	0	C	ADD	4257	1.745	0.2437	1.083	2.814	2.286	0.02226	0.7988	0.99989	0.99723	Imputed	C	0.03277	intergenic	CDH2;MIR302F	26980498
18	chr18:29406181:A:T	29406181	T	A	8	1	8	5.444	0.01963	0	T	ADD	4257	1.745	0.2437	1.083	2.814	2.286	0.02226	0.7988	0.99989	0.99721	Imputed	T	0.03277	intergenic	CDH2;MIR302F	26986146
18	chr18:29406208:T:C	29406208	C	T	8	1	8	5.444	0.01963	0	C	ADD	4257	1.745	0.2437	1.083	2.814	2.286	0.02226	0.7988	0.99989	0.99724	Imputed	C	0.03277	intergenic	CDH2;MIR302F	26986173
10	chr10:67982555:A:G	67982555	G	A	2	11	0.1818	6.231	0.01255	0	G	ADD	4257	0.2893	0.5878	0.09141	0.9155	-2.11	0.03484	1	0.99991	0.9955	Imputed	G	0.02478	intronic	HERC4	69742312
10	chr10:68079803:T:C	68079803	C	T	2	11	0.1818	6.231	0.01255	0	C	ADD	4257	0.2892	0.588	0.09133	0.9155	-2.11	0.03485	1	0.99964	0.9869	Imputed	C	0.02478	intergenic	HERC4;MYPN	69839560
10	chr10:67966186:C:T	67966186	T	C	2	11	0.1818	6.231	0.01255	0	T	ADD	4257	0.2893	0.5879	0.09139	0.9156	-2.11	0.03486	1	0.99991	0.99537	Imputed	T	0.02478	intronic	HERC4	69725943
10	chr10:67972952:C:T	67972952	T	C	2	11	0.1818	6.231	0.01255	0	T	ADD	4257	0.2893	0.5879	0.09139	0.9156	-2.11	0.03486	1	0.99991	0.9954	Imputed	T	0.02478	intronic	HERC4	69732709
10	chr10:68020701:G:A	68020701	A	G	2	11	0.1818	6.231	0.01255	0	A	ADD	4257	0.2893	0.5879	0.09139	0.9156	-2.11	0.03486	1	0.99981	0.99101	Imputed	A	0.02478	intronic	HERC4	69780458
10	chr10:68043764:C:A	68043764	A	C	2	11	0.1818	6.231	0.01255	0	A	ADD	4257	0.2893	0.5879	0.09138	0.9156	-2.11	0.03486	1	0.9997	0.98869	Imputed	A	0.02478	intronic	HERC4	69803521
10	chr10:132504106:C:T	132504106	T	C	7	1	7	4.5	0.03389	0	T	ADD	4257	2.115	0.3013	1.172	3.817	2.486	0.01291	0.6306	0.99997	0.99902	Genotyped	T	0.01762	intergenic	C10orf91;INPP5A	134317610
8	chr8:55959992:G:A	55959992	A	G	34	59	0.5763	6.72	0.009531	0	A	ADD	4257	0.7878	0.1195	0.6234	0.9957	-1.996	0.04591	0.7667	0.99747	0.98972	Imputed	A	0.3016	intronic	LYN	56872551
2	chr2:22313677:G:A	22313677	A	G	4	0	NA	4	0.0455	0	A	ADD	4257	3.16	0.4445	1.323	7.552	2.589	0.009624	1	0.99938	0.94494	Imputed	A	0.005638	intergenic	LINC01822;LINC01884	22536549
16	chr16:6686626:G:C	6686626	G	C	22	43	0.5116	6.785	0.009195	0	G	ADD	4257	0.7477	0.1468	0.5608	0.997	-1.98	0.04765	0.2304	0.99609	0.97325	Imputed	G	0.1826	intronic	RBFOX1	6736627
7	chr7:6954532:A:G	6954532	G	A	6	0	NA	6	0.01431	0	G	ADD	4257	3.995	0.6407	1.138	14.02	2.162	0.03063	1	0.99642	0.83413	Imputed	G	0.002232	intergenic	CCZ1B;MIR3683	6994163
10	chr10:68009849:T:C	68009849	C	T	2	11	0.1818	6.231	0.01255	0	C	ADD	4257	0.2896	0.5876	0.09154	0.9163	-2.109	0.03496	1	0.99972	0.98882	Imputed	C	0.02478	intronic	HERC4	69769606
11	chr11:44875627:G:C	44875627	C	G	28	50	0.56	6.205	0.01274	0	C	ADD	4257	0.7489	0.1368	0.5727	0.9791	-2.114	0.03451	0.7871	0.98929	0.94814	Imputed	C	0.2227	intronic	TSPAN18	44897178
18	chr18:55060334:G:C	55060334	C	G	7	20	0.35	6.259	0.01235	0	C	ADD	4257	0.5677	0.2694	0.3348	0.9626	-2.101	0.0356	0.2427	0.99387	0.92095	Imputed	C	0.06401	intergenic	CCDC68;LINC01929	52727565
6	chr6:150705872:A:G	150705872	A	G	17	7	2.429	4.167	0.04123	0	A	ADD	4257	1.49	0.1563	1.097	2.025	2.553	0.01067	0.3445	0.99995	0.99952	Genotyped	A	0.1039	intronic	PLEKHG1	151027008
20	chr20:15589069:C:A	15589069	A	C	23	11	2.091	4.235	0.03959	0	A	ADD	4257	1.477	0.1537	1.093	1.997	2.539	0.01112	0.7909	0.99816	0.98218	Imputed	A	0.1007	intronic	MACROD2	15569714
12	chr12:30830852:C:G	30830852	G	C	3	12	0.25	5.4	0.02014	0	G	ADD	4257	0.4566	0.3419	0.2336	0.8925	-2.292	0.02188	0.6125	0.99934	0.98702	Imputed	G	0.04792	intergenic	LINC00941;TSPAN11	30983786
1	chr1:164114190:G:A	164114190	A	G	5	0	NA	5	0.02535	0	A	ADD	4257	2.234	0.3381	1.152	4.335	2.378	0.0174	0.4069	0.99971	0.9862	Genotyped	A	0.01222	intergenic	LOC100422212;PBX1	164083427
1	chr1:164125156:T:A	164125156	A	T	5	0	NA	5	0.02535	0	A	ADD	4257	2.234	0.3381	1.152	4.335	2.378	0.0174	0.4069	0.99966	0.98372	Imputed	A	0.01222	intergenic	LOC100422212;PBX1	164094393
1	chr1:164136576:C:T	164136576	T	C	5	0	NA	5	0.02535	0	T	ADD	4257	2.234	0.3381	1.152	4.335	2.378	0.0174	0.4069	0.99968	0.98447	Imputed	T	0.01222	intergenic	LOC100422212;PBX1	164105813
1	chr1:164137448:G:C	164137448	C	G	5	0	NA	5	0.02535	0	C	ADD	4257	2.234	0.3381	1.152	4.335	2.378	0.0174	0.4069	0.99968	0.98454	Imputed	C	0.01222	intergenic	LOC100422212;PBX1	164106685
7	chr7:137409633:A:G	137409633	A	G	21	40	0.525	5.918	0.01499	1	A	ADD	4257	0.7194	0.1513	0.5348	0.9677	-2.177	0.02949	0.7511	0.98367	0.90167	Imputed	A	0.1792	intronic	DGKI	137094379
14	chr14:25522648:T:C	25522648	T	C	29	46	0.6304	3.853	0.04965	0	T	ADD	4257	0.6944	0.1395	0.5283	0.9126	-2.615	0.008913	0.4146	0.98849	0.93436	Imputed	T	0.2203	intergenic	STXBP6;NOVA1	25991854
10	chr10:66145137:A:G	66145137	G	A	22	8	2.75	6.533	0.01059	0	G	ADD	4257	1.444	0.1806	1.014	2.058	2.036	0.04179	0.4005	0.99891	0.99026	Imputed	G	0.07176	intronic	CTNNA3	67904895
10	chr10:66145226:C:T	66145226	T	C	22	8	2.75	6.533	0.01059	0	T	ADD	4257	1.444	0.1806	1.014	2.058	2.036	0.04179	0.4005	0.99891	0.99026	Imputed	T	0.07176	intronic	CTNNA3	67904984
10	chr10:66145462:A:T	66145462	T	A	22	8	2.75	6.533	0.01059	0	T	ADD	4257	1.444	0.1806	1.014	2.058	2.036	0.04179	0.4005	0.9989	0.99017	Imputed	T	0.07176	intronic	CTNNA3	67905220
6	chr6:1454649:C:T	1454649	T	C	4	0	NA	4	0.0455	0	T	ADD	4257	2.392	0.3375	1.235	4.636	2.585	0.009743	0.4	0.99536	0.81993	Imputed	T	0.01186	intergenic	FOXF2;FOXCUT	1454884
8	chr8:129749398:C:T	129749398	T	C	38	59	0.6441	4.546	0.03299	0	T	ADD	4257	0.7699	0.1058	0.6257	0.9473	-2.472	0.01345	0.8015	0.99995	0.99981	Genotyped	T	0.4857	intronic	GSDMC	130761644
1	chr1:206845133:C:A	206845133	A	C	4	0	NA	4	0.0455	1	A	ADD	4257	3.158	0.445	1.32	7.554	2.584	0.009761	1	0.99844	0.90199	Imputed	A	0.00552	intergenic	IL19;IL20	207018478
6	chr6:48048873:C:T	48048873	C	T	23	40	0.575	4.587	0.03221	0	C	ADD	4257	0.6401	0.1811	0.4488	0.913	-2.463	0.0138	0.4883	0.99153	0.92915	Imputed	C	0.1288	intronic	PTCHD4	48016609
2	chr2:228328484:C:T	228328484	T	C	4	13	0.3077	4.765	0.02905	0	T	ADD	4257	0.3302	0.4569	0.1349	0.8086	-2.425	0.01531	0.04405	0.9985	0.97106	Imputed	T	0.03594	intergenic	SPHKAP;PID1	229193200
10	chr10:68091962:A:G	68091962	G	A	2	11	0.1818	6.231	0.01255	0	G	ADD	4257	0.2904	0.5882	0.09167	0.9197	-2.102	0.03553	1	0.99975	0.9882	Imputed	G	0.02467	intergenic	HERC4;MYPN	69851719
10	chr10:68093467:G:C	68093467	C	G	2	11	0.1818	6.231	0.01255	0	C	ADD	4257	0.2904	0.5882	0.09167	0.9197	-2.102	0.03553	1	0.99974	0.98807	Imputed	C	0.02467	intergenic	HERC4;MYPN	69853224
8	chr8:131250757:G:A	131250757	A	G	32	52	0.6154	4.762	0.0291	0	A	ADD	4257	0.6803	0.1589	0.4983	0.9289	-2.424	0.01533	0.3455	0.99775	0.98514	Imputed	A	0.1684	intergenic	ADCY8;EFR3A	132263004
20	chr20:31361796:C:T	31361796	T	C	4	12	0.3333	4	0.0455	0	T	ADD	4257	0.271	0.5055	0.1006	0.73	-2.583	0.009805	0.2742	0.99951	0.97916	Imputed	T	0.03606	intergenic	DEFB116;DEFB118	29949599
2	chr2:105187032:T:G	105187032	G	T	5	0	NA	5	0.02535	1	G	ADD	4257	2.574	0.3983	1.179	5.62	2.374	0.01761	0.1857	0.99806	0.90132	Imputed	G	0.007634	intergenic	LINC01918;GPR45	105803489
8	chr8:134398179:CA:C	134398179	CA	C	63	38	1.658	6.188	0.01286	0	CA	ADD	4257	1.251	0.1061	1.016	1.54	2.112	0.03472	0.1919	0.99532	0.98228	Imputed	CA	0.4054	0		135410422
10	chr10:68052401:TA:T	68052401	T	TA	2	11	0.1818	6.231	0.01255	0	T	ADD	4257	0.2907	0.5879	0.09182	0.9201	-2.102	0.03558	1	0.99969	0.98787	Imputed	T	0.02467	intronic	HERC4	69812158
10	chr10:68075278:G:A	68075278	A	G	2	11	0.1818	6.231	0.01255	0	A	ADD	4257	0.2907	0.5879	0.09182	0.9201	-2.102	0.03558	1	0.99963	0.98676	Imputed	A	0.02467	UTR5	HERC4	69835035
1	chr1:20906797:T:TA	20906797	TA	T	20	7	2.857	6.259	0.01235	0	TA	ADD	4257	1.574	0.2167	1.03	2.408	2.095	0.03618	0.5347	0.99956	0.99406	Imputed	TA	0.04087	0		21233290
21	chr21:42769772:A:C	42769772	C	A	56	32	1.75	6.545	0.01052	1	C	ADD	4257	1.242	0.1069	1.007	1.532	2.029	0.0425	0.5391	0.98923	0.96107	Imputed	C	0.3614	intronic	PDE9A	44189882
2	chr2:225962046:C:T	225962046	T	C	19	34	0.5588	4.245	0.03936	0	T	ADD	4257	0.6477	0.1715	0.4628	0.9066	-2.531	0.01136	0.6178	0.99625	0.9715	Imputed	T	0.1451	intergenic	NYAP2;LOC646736	226826762
8	chr8:134398255:C:A	134398255	C	A	63	38	1.658	6.188	0.01286	0	C	ADD	4257	1.251	0.106	1.016	1.54	2.111	0.03478	0.2151	0.99544	0.98268	Imputed	C	0.4054	intergenic	LOC101927822;ZFAT	135410498
1	chr1:4137582:G:A	4137582	A	G	51	76	0.6711	4.921	0.02653	0	A	ADD	4257	0.7728	0.1079	0.6255	0.9548	-2.389	0.0169	0.61	0.99786	0.99213	Imputed	A	0.437	intergenic	LINC01346;LINC01777	4197642
4	chr4:695876:T:C	695876	C	T	12	28	0.4286	6.4	0.01141	0	C	ADD	4257	0.6474	0.211	0.4282	0.9789	-2.061	0.03932	0.9277	0.99396	0.93395	Imputed	C	0.09443	intergenic	MFSD7;PCGF3	689665
16	chr16:82803243:C:T	82803243	T	C	71	44	1.614	6.339	0.01181	0	T	ADD	4257	1.245	0.1057	1.012	1.532	2.075	0.03801	0.4238	0.99521	0.98346	Imputed	T	0.435	ncRNA_intronic	LOC101928446	82836848
1	chr1:160982042:G:A	160982042	A	G	17	32	0.5312	4.592	0.03212	0	A	ADD	4257	0.633	0.1861	0.4395	0.9116	-2.457	0.01401	0.5739	0.99823	0.9839	Imputed	A	0.126	intergenic	ITLN2;F11R	160951832
8	chr8:131280766:G:A	131280766	A	G	32	51	0.6275	4.349	0.03702	0	A	ADD	4257	0.6669	0.1616	0.4859	0.9153	-2.508	0.01216	0.3971	0.99647	0.97756	Imputed	A	0.1644	intergenic	ADCY8;EFR3A	132293013
8	chr8:131281214:T:C	131281214	C	T	32	51	0.6275	4.349	0.03702	0	C	ADD	4257	0.6669	0.1616	0.4859	0.9153	-2.508	0.01216	0.3971	0.99644	0.97738	Imputed	C	0.1644	intergenic	ADCY8;EFR3A	132293461
20	chr20:6082315:A:T	6082315	T	A	70	43	1.628	6.451	0.01109	1	T	ADD	4257	1.242	0.1057	1.009	1.527	2.048	0.0406	0.3268	0.99646	0.98823	Imputed	T	0.4036	intronic	FERMT1	6062962
2	chr2:120761445:G:C	120761445	C	G	4	0	NA	4	0.0455	0	C	ADD	4257	2.086	0.285	1.193	3.647	2.579	0.009907	0.636	0.99865	0.94641	Imputed	C	0.01832	intergenic	LINC01101;GLI2	121519021
8	chr8:13866757:T:A	13866757	A	T	38	60	0.6333	4.939	0.02626	0	A	ADD	4257	0.7384	0.1273	0.5753	0.9476	-2.383	0.01717	0.418	0.99324	0.96935	Imputed	A	0.261	intergenic	LOC102725080;SGCZ	13724266
10	chr10:107792207:T:G	107792207	G	T	62	41	1.512	4.282	0.03853	0	G	ADD	4257	1.31	0.1072	1.062	1.616	2.521	0.01171	0.4219	0.99544	0.98173	Imputed	G	0.3443	intergenic	SORCS1;LINC01435	109551965
22	chr22:27149233:C:A	27149233	A	C	8	1	8	5.444	0.01963	0	A	ADD	4257	2.174	0.3416	1.113	4.248	2.274	0.02299	1	0.99999	0.99935	Imputed	A	0.01304	intergenic	LOC284898;LOC105372977	27545194
22	chr22:27149821:A:G	27149821	G	A	8	1	8	5.444	0.01963	0	G	ADD	4257	2.174	0.3416	1.113	4.248	2.274	0.02299	1	0.99999	0.99932	Imputed	G	0.01304	intergenic	LOC284898;LOC105372977	27545782
10	chr10:4633525:G:GT	4633525	GT	G	23	43	0.5349	6.061	0.01382	0	GT	ADD	4257	0.7467	0.1367	0.5712	0.9762	-2.136	0.03267	0.1775	0.99771	0.98727	Imputed	GT	0.2233	0		4675717
18	chr18:11882123:T:C	11882123	C	T	4	15	0.2667	6.368	0.01162	0	C	ADD	4257	0.3889	0.4572	0.1587	0.9529	-2.065	0.03888	0.8006	0.99841	0.95328	Imputed	C	0.0316	UTR3	GNAL	11882122
7	chr7:70712339:C:T	70712339	T	C	4	0	NA	4	0.0455	0	T	ADD	4257	2.557	0.3642	1.252	5.221	2.578	0.009941	1	0.99989	0.99159	Imputed	T	0.009984	intronic	AUTS2	70177325
21	chr21:43844039:G:A	43844039	A	G	45	73	0.6164	6.644	0.009949	0	A	ADD	4257	0.8056	0.1081	0.6517	0.9957	-2	0.04552	0.06147	0.99683	0.98854	Imputed	A	0.3942	intergenic	AATBC;AGPAT3	45263920
7	chr7:152081969:T:C	152081969	C	T	6	0	NA	6	0.01431	1	C	ADD	4257	1.875	0.2926	1.057	3.327	2.149	0.03166	0.3902	0.9915	0.73759	Imputed	C	0.01891	intronic	GALNT11	151779054
1	chr1:4137196:C:T	4137196	T	C	51	76	0.6711	4.921	0.02653	0	T	ADD	4257	0.7731	0.1079	0.6257	0.9552	-2.385	0.01709	0.5878	0.99779	0.99187	Imputed	T	0.4369	intergenic	LINC01346;LINC01777	4197256
2	chr2:137045285:C:G	137045285	G	C	13	28	0.4643	5.488	0.01915	0	G	ADD	4257	0.641	0.1966	0.436	0.9423	-2.262	0.02369	0.1996	0.99495	0.95622	Imputed	G	0.1083	intronic	THSD7B	137802855
18	chr18:50558911:T:C	50558911	C	T	4	0	NA	4	0.0455	0	C	ADD	4257	3.147	0.4449	1.316	7.526	2.577	0.009977	1	0.99946	0.96636	Imputed	C	0.00552	intergenic	SKA1;MAPK4	48085281
10	chr10:67927164:C:A	67927164	A	C	2	11	0.1818	6.231	0.01255	0	A	ADD	4257	0.3414	0.5132	0.1249	0.9333	-2.094	0.03622	1	0.9999	0.99565	Imputed	A	0.02784	intronic	HERC4	69686921
1	chr1:114108915:C:A	114108915	A	C	3	13	0.2308	6.25	0.01242	0	A	ADD	4257	0.3471	0.5063	0.1287	0.9363	-2.09	0.03661	0.409	0.99768	0.9143	Imputed	A	0.02889	intronic	SYT6	114651537
10	chr10:107795088:G:A	107795088	A	G	62	41	1.512	4.282	0.03853	0	A	ADD	4257	1.31	0.1072	1.061	1.616	2.517	0.01184	0.4022	0.99544	0.98174	Imputed	A	0.3444	intergenic	SORCS1;LINC01435	109554846
8	chr8:55957251:G:A	55957251	A	G	33	55	0.6	5.5	0.01902	0	A	ADD	4257	0.7534	0.1255	0.5891	0.9634	-2.257	0.02402	0.1879	0.99711	0.98626	Imputed	A	0.2665	intronic	LYN	56869810
16	chr16:4965935:G:A	4965935	A	G	39	63	0.619	5.647	0.01748	0	A	ADD	4257	0.7842	0.1093	0.633	0.9716	-2.224	0.02615	0.3518	0.99155	0.96855	Imputed	A	0.4235	intronic	SEC14L5	5015936
8	chr8:131274569:TGG:T	131274569	T	TGG	32	51	0.6275	4.349	0.03702	0	T	ADD	4257	0.6675	0.1615	0.4864	0.9162	-2.502	0.01235	0.4284	0.99646	0.97747	Imputed	T	0.1643	intergenic	ADCY8;EFR3A	132286816
12	chr12:52764184:T:C	52764184	C	T	48	26	1.846	6.541	0.01054	0	C	ADD	4257	1.295	0.128	1.008	1.664	2.02	0.04338	0.5739	0.9954	0.97793	Imputed	C	0.1694	intergenic	KRT77;KRT76	53157968
10	chr10:4629344:G:A	4629344	A	G	23	43	0.5349	6.061	0.01382	0	A	ADD	4257	0.7486	0.1359	0.5736	0.977	-2.131	0.0331	0.2474	0.99791	0.98813	Imputed	A	0.2265	intergenic	LINC00703;LINC00704	4671536
21	chr21:35389490:C:G	35389490	C	G	71	44	1.614	6.339	0.01181	0	C	ADD	4257	1.244	0.1057	1.011	1.531	2.067	0.03874	0.3929	0.98819	0.96312	Imputed	C	0.3977	ncRNA_intronic	LOC100506403	36761788
10	chr10:5563265:C:T	5563265	T	C	2	10	0.2	5.333	0.02092	0	T	ADD	4257	0.2551	0.596	0.07932	0.8205	-2.292	0.02191	1	0.99689	0.88757	Imputed	T	0.02643	intergenic	CALML3;LOC105376382	5605228
10	chr10:107792089:C:T	107792089	T	C	62	41	1.512	4.282	0.03853	0	T	ADD	4257	1.309	0.107	1.061	1.614	2.515	0.0119	0.4038	0.99542	0.98169	Imputed	T	0.347	intergenic	SORCS1;LINC01435	109551847
22	chr22:27145554:A:G	27145554	G	A	8	1	8	5.444	0.01963	0	G	ADD	4257	2.169	0.3415	1.111	4.236	2.268	0.02336	1	0.99993	0.99667	Imputed	G	0.01304	intergenic	LOC284898;LOC105372977	27541515
5	chr5:35892270:G:A	35892270	A	G	15	32	0.4688	6.149	0.01315	0	A	ADD	4257	0.6814	0.1818	0.4772	0.9731	-2.11	0.03488	0.6691	0.99825	0.98787	Imputed	A	0.1243	intergenic	IL7R;CAPSL	35892372
19	chr19:57448615:C:T	57448615	C	T	52	32	1.625	4.762	0.0291	1	C	ADD	4257	1.309	0.1114	1.052	1.628	2.414	0.01577	1	0.96115	0.85974	Imputed	C	0.2727	intergenic	ZNF749;VN1R1	57959983
15	chr15:85057609:A:G	85057609	G	A	58	36	1.611	5.149	0.02326	0	G	ADD	4257	1.292	0.1098	1.042	1.602	2.331	0.01978	0.3629	0.99852	0.99401	Imputed	G	0.3168	intronic	PDE8A	85600840
18	chr18:25613621:G:A	25613621	A	G	12	4	3	4	0.0455	0	A	ADD	4257	1.803	0.2291	1.15	2.825	2.572	0.01012	0.6229	0.99928	0.98719	Imputed	A	0.03383	intergenic	ZNF521;SS18	23193585
10	chr10:68041342:A:T	68041342	T	A	2	11	0.1818	6.231	0.01255	0	T	ADD	4257	0.293	0.5877	0.09261	0.9271	-2.089	0.03673	1	0.99949	0.97992	Imputed	T	0.02455	intronic	HERC4	69801099
1	chr1:206854448:C:G	206854448	G	C	4	0	NA	4	0.0455	1	G	ADD	4257	3.132	0.444	1.312	7.478	2.571	0.01014	1	0.99811	0.88332	Imputed	G	0.005638	intergenic	IL19;IL20	207027793
6	chr6:163646284:G:A	163646284	A	G	43	26	1.654	4.188	0.0407	0	A	ADD	4257	1.373	0.1252	1.074	1.755	2.532	0.01134	0.6347	0.9953	0.97404	Imputed	A	0.1838	intergenic	QKI;LOC102724152	164067316
8	chr8:131272219:C:T	131272219	T	C	32	51	0.6275	4.349	0.03702	0	T	ADD	4257	0.6723	0.1589	0.4924	0.918	-2.499	0.01247	0.3218	0.99664	0.97919	Imputed	T	0.1701	intergenic	ADCY8;EFR3A	132284466
21	chr21:42768394:C:A	42768394	A	C	56	33	1.697	5.944	0.01477	1	A	ADD	4257	1.258	0.1066	1.021	1.55	2.153	0.03131	0.636	0.98533	0.94849	Imputed	A	0.3693	intronic	PDE9A	44188504
1	chr1:42962910:A:G	42962910	G	A	26	11	2.364	6.081	0.01366	0	G	ADD	4257	1.382	0.1524	1.025	1.862	2.122	0.03388	1	0.99913	0.99148	Imputed	G	0.1068	ncRNA_intronic	SLC2A1-AS1	43428581
21	chr21:42768002:G:A	42768002	A	G	56	33	1.697	5.944	0.01477	1	A	ADD	4257	1.258	0.1066	1.021	1.55	2.153	0.03134	0.636	0.98533	0.9485	Imputed	A	0.3693	intronic	PDE9A	44188112
12	chr12:52763742:C:T	52763742	T	C	48	26	1.846	6.541	0.01054	0	T	ADD	4257	1.294	0.128	1.007	1.663	2.015	0.04395	0.5744	0.9954	0.97793	Imputed	T	0.1695	intergenic	KRT77;KRT76	53157526
12	chr12:52765681:G:A	52765681	A	G	48	26	1.846	6.541	0.01054	0	A	ADD	4257	1.294	0.128	1.007	1.663	2.015	0.04395	0.5744	0.9954	0.97789	Imputed	A	0.1695	intergenic	KRT77;KRT76	53159465
17	chr17:63196190:G:A	63196190	G	A	9	23	0.3913	6.125	0.01333	0	G	ADD	4257	0.5764	0.261	0.3456	0.9613	-2.111	0.03476	0.2223	0.98282	0.82102	Imputed	G	0.06789	intronic	TANC2	61273551
1	chr1:42962489:G:T	42962489	T	G	26	11	2.364	6.081	0.01366	0	T	ADD	4257	1.385	0.1538	1.025	1.873	2.12	0.03401	0.7988	0.99921	0.99219	Imputed	T	0.1047	ncRNA_intronic	SLC2A1-AS1	43428160
8	chr8:133843321:C:A	133843321	A	C	69	42	1.643	6.568	0.01039	0	A	ADD	4257	1.233	0.1044	1.005	1.513	2.007	0.04476	0.6334	0.99553	0.98406	Imputed	A	0.4483	intergenic	LOC101927798;LOC101927822	134855564
17	chr17:11774836:AT:A	11774836	A	AT	16	5	3.2	5.762	0.01638	1	A	ADD	4257	1.605	0.2159	1.051	2.451	2.192	0.0284	0.6872	0.99689	0.95435	Imputed	A	0.04205	intronic	DNAH9	11678153
1	chr1:42963856:G:T	42963856	T	G	26	11	2.364	6.081	0.01366	0	T	ADD	4257	1.386	0.1539	1.025	1.873	2.119	0.03411	0.7989	0.99925	0.99253	Imputed	T	0.1047	ncRNA_intronic	SLC2A1-AS1	43429527
1	chr1:21002467:A:G	21002467	G	A	20	7	2.857	6.259	0.01235	0	G	ADD	4257	1.569	0.2167	1.026	2.399	2.078	0.03773	0.5378	0.99954	0.99228	Imputed	G	0.04111	intronic	EIF4G3	21328960
18	chr18:11882222:A:AATC	11882222	AATC	A	4	14	0.2857	5.556	0.01842	0	AATC	ADD	4257	0.3199	0.5096	0.1178	0.8685	-2.237	0.02531	0.438	0.99924	0.97693	Imputed	AATC	0.03019	0		11882221
10	chr10:107788830:G:A	107788830	A	G	62	42	1.476	3.846	0.04986	0	A	ADD	4257	1.321	0.1072	1.071	1.63	2.599	0.009352	0.5502	0.99555	0.98195	Imputed	A	0.3396	intergenic	SORCS1;LINC01435	109548588
10	chr10:107788963:G:A	107788963	A	G	62	42	1.476	3.846	0.04986	0	A	ADD	4257	1.321	0.1072	1.071	1.63	2.599	0.009352	0.5502	0.99555	0.98196	Imputed	A	0.3396	intergenic	SORCS1;LINC01435	109548721
21	chr21:22121097:G:C	22121097	C	G	33	52	0.6346	4.247	0.03932	0	C	ADD	4257	0.7089	0.1367	0.5422	0.9267	-2.516	0.01186	0.8269	0.98656	0.94407	Imputed	C	0.2317	intergenic	LINC00308;MIR6130	23493416
2	chr2:225978014:C:T	225978014	T	C	20	36	0.5556	4.571	0.03251	0	T	ADD	4257	0.6651	0.1666	0.4798	0.9219	-2.448	0.01437	0.6751	0.99556	0.96964	Imputed	T	0.1527	intergenic	NYAP2;LOC646736	226842730
9	chr9:90799131:A:G	90799131	G	A	4	0	NA	4	0.0455	0	G	ADD	4257	5.481	0.663	1.494	20.1	2.566	0.01029	1	0.99999	0.99875	Imputed	G	0.001644	intergenic	DIRAS2;SYK	93561413
12	chr12:47422049:G:C	47422049	C	G	9	1	9	6.4	0.01141	0	C	ADD	4257	1.772	0.28	1.023	3.067	2.043	0.04106	0.2274	0.99825	0.94773	Imputed	C	0.02091	intergenic	MIR4494;RPAP3	47815832
2	chr2:137046228:T:C	137046228	C	T	14	29	0.4828	5.233	0.02217	0	C	ADD	4257	0.6356	0.1966	0.4323	0.9344	-2.305	0.02115	0.2014	0.99349	0.94415	Imputed	C	0.109	intronic	THSD7B	137803798
2	chr2:137046534:A:C	137046534	C	A	14	29	0.4828	5.233	0.02217	0	C	ADD	4257	0.6356	0.1966	0.4323	0.9344	-2.305	0.02115	0.2014	0.99349	0.94389	Imputed	C	0.109	intronic	THSD7B	137804104
6	chr6:47639691:T:C	47639691	C	T	2	11	0.1818	6.231	0.01255	0	C	ADD	4257	0.297	0.5832	0.09469	0.9315	-2.082	0.03737	0.3521	0.99888	0.95403	Imputed	C	0.02514	intergenic	CD2AP;ADGRF2	47607427
10	chr10:69053482:C:T	69053482	T	C	40	63	0.6349	5.136	0.02344	0	T	ADD	4257	0.774	0.1101	0.6238	0.9605	-2.326	0.02001	0.9739	0.9973	0.98997	Imputed	T	0.3956	intergenic	KIF1BP;SRGN	70813238
11	chr11:73996461:C:T	73996461	T	C	4	0	NA	4	0.0455	0	T	ADD	4257	5.261	0.6473	1.479	18.71	2.565	0.01032	1	0.99958	0.95185	Imputed	T	0.001879	intergenic	UCP2;UCP3	73707506
7	chr7:43191664:C:T	43191664	T	C	7	1	7	4.5	0.03389	0	T	ADD	4257	2.165	0.314	1.17	4.006	2.46	0.01389	0.0336	0.99863	0.95422	Imputed	T	0.01398	intronic	HECW1	43231263
2	chr2:225991434:A:C	225991434	C	A	20	35	0.5714	4.091	0.04311	0	C	ADD	4257	0.6488	0.17	0.4649	0.9053	-2.545	0.01093	0.8062	0.99871	0.98878	Imputed	C	0.1482	intergenic	NYAP2;LOC646736	226856150
8	chr8:137848709:G:A	137848709	A	G	12	3	4	5.4	0.02014	0	A	ADD	4257	1.844	0.27	1.086	3.13	2.267	0.02341	0.726	0.99916	0.97649	Imputed	A	0.02408	intergenic	LOC101927915;FAM135B	138860952
17	chr17:63123428:T:G	63123428	T	G	9	23	0.3913	6.125	0.01333	0	T	ADD	4257	0.5767	0.2616	0.3454	0.9631	-2.104	0.0354	0.08582	0.98397	0.82769	Imputed	T	0.06765	intronic	TANC2	61200789
10	chr10:66138894:G:T	66138894	T	G	22	8	2.75	6.533	0.01059	0	T	ADD	4257	1.443	0.1826	1.009	2.064	2.009	0.04458	0.2666	0.99895	0.99023	Imputed	T	0.06965	intronic	CTNNA3	67898652
18	chr18:29091014:C:T	29091014	T	C	20	9	2.222	4.172	0.04109	0	T	ADD	4257	1.484	0.1561	1.093	2.015	2.528	0.01149	0.9285	0.99801	0.98443	Imputed	T	0.09831	intergenic	CDH2;MIR302F	26670978
10	chr10:68054668:G:C	68054668	C	G	2	11	0.1818	6.231	0.01255	0	C	ADD	4257	0.2947	0.5877	0.09313	0.9325	-2.079	0.03762	1	0.99967	0.98783	Imputed	C	0.02443	intronic	HERC4	69814425
11	chr11:115618988:A:C	115618988	A	C	45	26	1.731	5.085	0.02414	0	A	ADD	4257	1.36	0.1318	1.051	1.761	2.335	0.01957	0.2615	0.99364	0.96269	Imputed	A	0.1599	intergenic	CADM1;LOC101928985	115489706
12	chr12:91032137:G:T	91032137	T	G	10	2	5	5.333	0.02092	0	T	ADD	4257	1.828	0.2645	1.088	3.069	2.28	0.02259	0.4785	0.99984	0.99542	Imputed	T	0.02396	intergenic	EPYC;KERA	91425914
12	chr12:91032287:T:C	91032287	C	T	10	2	5	5.333	0.02092	0	C	ADD	4257	1.828	0.2645	1.088	3.069	2.28	0.02259	0.4785	0.99984	0.99528	Imputed	C	0.02396	intergenic	EPYC;KERA	91426064
21	chr21:42769062:A:C	42769062	C	A	56	33	1.697	5.944	0.01477	1	C	ADD	4257	1.257	0.1066	1.02	1.549	2.144	0.032	0.6121	0.98521	0.94825	Imputed	C	0.3695	exonic	PDE9A	44189172
17	chr17:63165666:A:G	63165666	A	G	9	23	0.3913	6.125	0.01333	0	A	ADD	4257	0.5777	0.261	0.3464	0.9634	-2.103	0.03548	0.222	0.98281	0.82035	Imputed	A	0.06777	intronic	TANC2	61243027
10	chr10:67980282:C:T	67980282	T	C	2	11	0.1818	6.231	0.01255	0	T	ADD	4257	0.2948	0.5877	0.09317	0.9329	-2.078	0.03769	1	0.99972	0.98909	Imputed	T	0.02443	intronic	HERC4	69740039
7	chr7:153971755:T:A	153971755	A	T	14	29	0.4828	5.233	0.02217	2	A	ADD	4257	0.5928	0.2271	0.3798	0.9253	-2.302	0.02134	0.1729	0.96972	0.71166	Imputed	A	0.08703	intronic	DPP6	153668840
6	chr6:18237430:C:T	18237430	T	C	47	25	1.88	6.722	0.009522	2	T	ADD	4257	1.274	0.1234	1	1.623	1.962	0.04971	0.3584	0.99028	0.95192	Imputed	T	0.2057	exonic	DEK	18237661
10	chr10:88913290:G:A	88913290	A	G	6	16	0.375	4.545	0.03301	0	A	ADD	4257	0.3872	0.3875	0.1812	0.8275	-2.449	0.01434	0.3533	1	0.9999	Genotyped	A	0.04299	exonic	STAMBPL1	90673047
10	chr10:88917830:A:C	88917830	C	A	6	16	0.375	4.545	0.03301	0	C	ADD	4257	0.3872	0.3875	0.1812	0.8275	-2.449	0.01434	0.3533	0.99963	0.98974	Imputed	C	0.04299	intronic	STAMBPL1	90677587
7	chr7:135772006:C:A	135772006	A	C	11	2	5.5	6.231	0.01255	0	A	ADD	4257	1.914	0.3125	1.038	3.533	2.078	0.03772	0.6315	0.99805	0.94446	Imputed	A	0.01762	intergenic	FAM180A;LUZP6	135456754
20	chr20:30733086:G:A	30733086	A	G	3	12	0.25	5.4	0.02014	2	A	ADD	4257	0.4169	0.3862	0.1956	0.8888	-2.265	0.02351	1	0.99276	0.7612	Imputed	A	0.04123	intergenic	FRG1BP;DEFB115	7104175
11	chr11:2895485:A:T	2895485	T	A	22	41	0.5366	5.73	0.01668	0	T	ADD	4257	0.7067	0.1584	0.5181	0.9639	-2.192	0.02839	0.7331	0.99485	0.96674	Imputed	T	0.1636	intronic	SLC22A18AS	2916715
22	chr22:33790351:C:T	33790351	T	C	0	6	0	6	0.01431	0	T	ADD	4257	0.2189	0.713	0.05411	0.8854	-2.131	0.03312	1	0.99914	0.93574	Imputed	T	0.02255	intronic	LARGE1	34186338
15	chr15:79138638:C:T	79138638	T	C	37	20	1.85	5.07	0.02434	0	T	ADD	4257	1.356	0.1303	1.05	1.751	2.336	0.01949	0.2139	0.99466	0.96815	Imputed	T	0.1501	intergenic	RASGRF1;ANKRD34C-AS1	79430980
1	chr1:67596261:G:A	67596261	A	G	24	10	2.4	5.765	0.01635	0	A	ADD	4257	1.455	0.1716	1.039	2.036	2.183	0.02902	0.9085	0.99885	0.98774	Imputed	A	0.07494	intergenic	SERBP1;GADD45A	68061944
1	chr1:67597198:G:A	67597198	A	G	24	10	2.4	5.765	0.01635	0	A	ADD	4257	1.455	0.1716	1.039	2.036	2.183	0.02902	0.9085	0.99885	0.9878	Imputed	A	0.07494	intergenic	SERBP1;GADD45A	68062881
1	chr1:67597707:G:C	67597707	C	G	24	10	2.4	5.765	0.01635	0	C	ADD	4257	1.455	0.1716	1.039	2.036	2.183	0.02902	0.9085	0.99885	0.9878	Imputed	C	0.07494	intergenic	SERBP1;GADD45A	68063390
10	chr10:69054954:C:G	69054954	G	C	39	63	0.619	5.647	0.01748	0	G	ADD	4257	0.7863	0.1088	0.6353	0.9733	-2.209	0.02717	0.6034	0.99702	0.98885	Imputed	G	0.4063	intergenic	KIF1BP;SRGN	70814710
16	chr16:89158749:G:A	89158749	A	G	16	30	0.5333	4.261	0.039	0	A	ADD	4257	0.6214	0.1898	0.4284	0.9014	-2.507	0.01218	0.1769	0.99789	0.9832	Imputed	A	0.1241	upstream	LINC00304	89225157
3	chr3:43864023:T:C	43864023	C	T	29	47	0.617	4.263	0.03895	0	C	ADD	4257	0.7159	0.1334	0.5512	0.9297	-2.506	0.01221	0.05788	0.99804	0.99003	Imputed	C	0.2455	intergenic	ABHD5;MIR138-1	43905515
6	chr6:38731134:G:A	38731134	A	G	15	28	0.5357	3.93	0.04743	1	A	ADD	4257	0.6284	0.1805	0.4411	0.895	-2.575	0.01003	0.593	0.99111	0.93639	Imputed	A	0.134	intronic	DNAH8	38698910
1	chr1:42963672:C:T	42963672	T	C	26	11	2.364	6.081	0.01366	0	T	ADD	4257	1.384	0.1539	1.023	1.871	2.11	0.03484	0.7989	0.99926	0.9927	Imputed	T	0.1047	ncRNA_intronic	SLC2A1-AS1	43429343
2	chr2:137046778:GC:G	137046778	G	GC	14	29	0.4828	5.233	0.02217	0	G	ADD	4257	0.6364	0.1966	0.4329	0.9355	-2.299	0.0215	0.1753	0.99317	0.94167	Imputed	G	0.1089	intronic	THSD7B	137804348
18	chr18:11882366:G:A	11882366	A	G	4	14	0.2857	5.556	0.01842	0	A	ADD	4257	0.3213	0.5096	0.1184	0.8725	-2.228	0.0259	0.438	0.99917	0.97474	Imputed	A	0.03007	UTR3	GNAL	11882365
1	chr1:119404375:A:G	119404375	A	G	70	43	1.628	6.451	0.01109	0	A	ADD	4257	1.24	0.1061	1.007	1.526	2.024	0.04302	0.2961	0.99706	0.98879	Imputed	A	0.4584	intergenic	HAO2;HSD3B2	119946998
1	chr1:119408720:C:T	119408720	C	T	70	43	1.628	6.451	0.01109	0	C	ADD	4257	1.24	0.1061	1.007	1.526	2.024	0.04302	0.2961	0.99706	0.98877	Imputed	C	0.4584	intergenic	HAO2;HSD3B2	119951343
21	chr21:42769056:T:C	42769056	C	T	56	33	1.697	5.944	0.01477	1	C	ADD	4257	1.256	0.1066	1.019	1.548	2.141	0.03231	0.5887	0.98521	0.94824	Imputed	C	0.3696	exonic	PDE9A	44189166
1	chr1:4143503:C:T	4143503	T	C	49	77	0.6364	6.222	0.01262	0	T	ADD	4257	0.8023	0.106	0.6518	0.9877	-2.077	0.03782	0.6593	0.99509	0.98436	Imputed	T	0.473	intergenic	LINC01346;LINC01777	4203563
8	chr8:133842857:C:T	133842857	T	C	69	42	1.643	6.568	0.01039	0	T	ADD	4257	1.232	0.1044	1.004	1.511	1.996	0.04594	0.6335	0.99559	0.9842	Imputed	T	0.4486	intergenic	LOC101927798;LOC101927822	134855100
2	chr2:195446697:G:A	195446697	A	G	16	5	3.2	5.762	0.01638	0	A	ADD	4257	1.681	0.238	1.054	2.68	2.181	0.02916	1	1	0.99999	Genotyped	A	0.03324	intergenic	LINC01790;SLC39A10	196311421
2	chr2:225990966:G:C	225990966	C	G	20	35	0.5714	4.091	0.04311	0	C	ADD	4257	0.6493	0.17	0.4654	0.9061	-2.54	0.01108	0.806	0.99872	0.98893	Imputed	C	0.1481	intergenic	NYAP2;LOC646736	226855682
8	chr8:131247437:C:T	131247437	T	C	32	52	0.6154	4.762	0.0291	0	T	ADD	4257	0.6829	0.159	0.5	0.9326	-2.399	0.01644	0.29	0.99759	0.98425	Imputed	T	0.1677	intergenic	ADCY8;EFR3A	132259684
16	chr16:1434063:CG:C	1434063	CG	C	64	38	1.684	6.627	0.01004	1	CG	ADD	4257	1.234	0.1062	1.002	1.52	1.98	0.04769	0.3843	0.97853	0.92859	Imputed	CG	0.3463	0		1484064
6	chr6:8368374:G:A	8368374	A	G	31	52	0.5962	5.313	0.02116	0	A	ADD	4257	0.7082	0.1513	0.5265	0.9528	-2.28	0.02263	0.875	0.99221	0.96242	Imputed	A	0.1811	intergenic	EEF1E1-BLOC1S5;SLC35B3	8368607
5	chr5:35894997:T:A	35894997	A	T	15	32	0.4688	6.149	0.01315	0	A	ADD	4257	0.684	0.1815	0.4792	0.9763	-2.092	0.03643	0.9431	0.99805	0.98701	Imputed	A	0.1241	intergenic	IL7R;CAPSL	35895099
10	chr10:33501025:G:A	33501025	G	A	48	74	0.6486	5.541	0.01858	0	G	ADD	4257	0.7767	0.1134	0.6219	0.9699	-2.229	0.02579	0.4082	0.98825	0.95393	Imputed	G	0.3488	intergenic	NRP1;LINC00838	33789953
2	chr2:137056568:T:C	137056568	C	T	15	29	0.5172	4.455	0.03481	0	C	ADD	4257	0.6166	0.1963	0.4197	0.9059	-2.463	0.01377	0.1627	0.99302	0.94088	Imputed	C	0.1124	exonic	THSD7B	137814138
10	chr10:107793639:T:A	107793639	A	T	61	41	1.488	3.922	0.04767	0	A	ADD	4257	1.318	0.1071	1.068	1.625	2.574	0.01006	0.4415	0.99545	0.98172	Imputed	A	0.3431	intergenic	SORCS1;LINC01435	109553397
1	chr1:164109411:C:CT	164109411	CT	C	5	0	NA	5	0.02535	0	CT	ADD	4257	2.21	0.3379	1.14	4.286	2.347	0.01892	0.4137	0.99963	0.98205	Imputed	CT	0.01233	0		164078648
12	chr12:107577803:C:T	107577803	T	C	5	0	NA	5	0.02535	0	T	ADD	4257	2.819	0.4415	1.186	6.696	2.347	0.01893	1	0.9994	0.96327	Imputed	T	0.006342	intronic	BTBD11	107971580
1	chr1:110330707:G:A	110330707	A	G	55	31	1.774	6.698	0.009654	0	A	ADD	4257	1.243	0.1107	1	1.544	1.962	0.04973	0.0529	0.99667	0.98761	Imputed	A	0.2945	ncRNA_intronic	LOC440600	110873329
11	chr11:14050012:G:GCATCACT	14050012	GCATCACT	G	74	46	1.609	6.533	0.01059	0	GCATCACT	ADD	4257	1.233	0.1047	1.004	1.514	2.001	0.04535	0.8997	0.99256	0.97577	Imputed	GCATCACT	0.4735	0		14071559
20	chr20:4963780:G:A	4963780	A	G	33	17	1.941	5.12	0.02365	0	A	ADD	4257	1.414	0.1492	1.055	1.894	2.32	0.02032	0.8082	0.99715	0.97753	Imputed	A	0.1105	intronic	SLC23A2	4944426
11	chr11:115617254:A:G	115617254	A	G	45	26	1.731	5.085	0.02414	0	A	ADD	4257	1.358	0.1314	1.05	1.757	2.328	0.01991	0.1296	0.99357	0.96259	Imputed	A	0.1627	intergenic	CADM1;LOC101928985	115487972
1	chr1:40975595:C:T	40975595	T	C	61	37	1.649	5.878	0.01534	0	T	ADD	4257	1.25	0.1037	1.02	1.532	2.153	0.03134	0.3429	0.99989	0.9996	Genotyped	T	0.4616	intergenic	CITED4;CTPS1	41441267
8	chr8:133621229:T:TGA	133621229	T	TGA	10	25	0.4	6.429	0.01123	0	T	ADD	4257	0.5922	0.2587	0.3567	0.9832	-2.026	0.04281	0.272	0.98588	0.82605	Imputed	T	0.06812	intergenic	ST3GAL1;LOC105375773	134633472
1	chr1:42964083:C:A	42964083	A	C	26	11	2.364	6.081	0.01366	0	A	ADD	4257	1.383	0.1539	1.023	1.87	2.106	0.03521	0.7988	0.99882	0.98933	Imputed	A	0.1048	ncRNA_intronic	SLC2A1-AS1	43429754
1	chr1:42964774:C:G	42964774	G	C	26	11	2.364	6.081	0.01366	0	G	ADD	4257	1.383	0.1539	1.023	1.87	2.106	0.03521	0.7988	0.99924	0.99251	Imputed	G	0.1048	ncRNA_intronic	SLC2A1-AS1	43430445
1	chr1:42967177:CAG:C	42967177	C	CAG	26	11	2.364	6.081	0.01366	0	C	ADD	4257	1.383	0.1539	1.023	1.87	2.106	0.03521	0.7988	0.99924	0.99253	Imputed	C	0.1048	ncRNA_intronic	SLC2A1-AS1	43432848
11	chr11:115631076:A:C	115631076	A	C	44	26	1.692	4.629	0.03144	0	A	ADD	4257	1.374	0.131	1.063	1.776	2.425	0.0153	0.3757	0.99557	0.97274	Imputed	A	0.1602	intergenic	CADM1;LOC101928985	115501794
10	chr10:88840643:T:G	88840643	G	T	6	16	0.375	4.545	0.03301	0	G	ADD	4257	0.3876	0.388	0.1812	0.8292	-2.443	0.01458	0.1901	1	0.9999	Genotyped	G	0.04287	intronic	ANKRD22	90600400
1	chr1:164204876:A:G	164204876	G	A	5	0	NA	5	0.02535	0	G	ADD	4257	2.291	0.3535	1.146	4.581	2.346	0.019	0.3389	0.99993	0.9956	Imputed	G	0.01081	intergenic	LOC100422212;PBX1	164174113
3	chr3:133535414:A:C	133535414	A	C	65	43	1.512	4.481	0.03426	3	A	ADD	4257	1.294	0.1049	1.053	1.589	2.456	0.01406	0.8965	0.97123	0.90876	Imputed	A	0.411	intergenic	BFSP2-AS1;CDV3	133254258
6	chr6:163650374:C:T	163650374	T	C	41	25	1.64	3.879	0.0489	1	T	ADD	4257	1.383	0.1256	1.081	1.769	2.581	0.009852	0.3398	0.99586	0.97718	Imputed	T	0.1829	intergenic	QKI;LOC102724152	164071406
6	chr6:169107692:A:G	169107692	G	A	25	44	0.5682	5.232	0.02218	0	G	ADD	4257	0.7255	0.1398	0.5516	0.9542	-2.295	0.02173	0.2273	0.99663	0.98059	Imputed	G	0.2138	intergenic	LOC102724357;LINC01615	169507787
10	chr10:68035640:C:G	68035640	G	C	2	11	0.1818	6.231	0.01255	0	G	ADD	4257	0.2962	0.5878	0.09362	0.9375	-2.07	0.03847	1	0.99989	0.99475	Imputed	G	0.02431	intronic	HERC4	69795397
10	chr10:68072489:G:A	68072489	A	G	2	11	0.1818	6.231	0.01255	0	A	ADD	4257	0.2962	0.5878	0.09362	0.9375	-2.07	0.03847	1	0.99949	0.98106	Imputed	A	0.02431	intronic	HERC4	69832246
6	chr6:18747804:G:T	18747804	T	G	42	67	0.6269	5.734	0.01664	0	T	ADD	4257	0.7913	0.1072	0.6414	0.9764	-2.183	0.02902	0.7038	0.99503	0.98358	Imputed	T	0.4523	intergenic	MIR548A1;LOC101928519	18748035
20	chr20:30733234:T:C	30733234	C	T	3	12	0.25	5.4	0.02014	2	C	ADD	4257	0.4182	0.3862	0.1962	0.8915	-2.257	0.02399	1	0.9927	0.75915	Imputed	C	0.04111	intergenic	FRG1BP;DEFB115	5890416
5	chr5:33049612:G:C	33049612	C	G	6	0	NA	6	0.01431	0	C	ADD	4257	2.682	0.4646	1.079	6.666	2.123	0.03377	1	0.99935	0.96514	Imputed	C	0.005051	intergenic	LINC02120;LINC02160	33049718
6	chr6:163645473:C:T	163645473	T	C	43	26	1.654	4.188	0.0407	0	T	ADD	4257	1.37	0.1251	1.072	1.75	2.516	0.01188	0.7518	0.99529	0.974	Imputed	T	0.184	intergenic	QKI;LOC102724152	164066505
6	chr6:169155356:G:A	169155356	A	G	25	43	0.5814	4.765	0.02905	0	A	ADD	4257	0.7175	0.1386	0.5468	0.9416	-2.394	0.01665	0.07113	0.98748	0.93969	Imputed	A	0.2226	intergenic	LOC102724357;LINC01615	169555451
4	chr4:47766605:C:A	47766605	A	C	9	20	0.45	4.172	0.04109	0	A	ADD	4257	0.4899	0.2833	0.2812	0.8536	-2.519	0.01178	0.034	0.99954	0.99148	Imputed	A	0.06636	intronic	CORIN	47768622
11	chr11:44877577:C:G	44877577	G	C	24	44	0.5455	5.882	0.01529	0	G	ADD	4257	0.7371	0.142	0.558	0.9736	-2.148	0.03168	0.669	0.98784	0.93764	Imputed	G	0.2066	intronic	TSPAN18	44899128
20	chr20:16256698:T:A	16256698	A	T	22	42	0.5238	6.25	0.01242	0	A	ADD	4257	0.7177	0.1607	0.5238	0.9835	-2.064	0.03904	0.2942	0.99571	0.96903	Imputed	A	0.1588	intergenic	MACROD2;KIF16B	16237343
8	chr8:131287579:T:A	131287579	A	T	32	51	0.6275	4.349	0.03702	0	A	ADD	4257	0.6741	0.159	0.4936	0.9205	-2.481	0.0131	0.2948	0.99656	0.97851	Imputed	A	0.1696	intergenic	ADCY8;EFR3A	132299826
16	chr16:6664936:A:C	6664936	C	A	43	68	0.6324	5.631	0.01765	0	C	ADD	4257	0.7906	0.1066	0.6416	0.9743	-2.205	0.02748	0.4488	0.99479	0.98311	Imputed	C	0.4628	intronic	RBFOX1	6714937
2	chr2:137045743:T:A	137045743	A	T	14	29	0.4828	5.233	0.02217	0	A	ADD	4257	0.6373	0.1966	0.4335	0.9368	-2.292	0.02188	0.1753	0.99491	0.9563	Imputed	A	0.1089	intronic	THSD7B	137803313
10	chr10:33501697:A:G	33501697	A	G	48	74	0.6486	5.541	0.01858	0	A	ADD	4257	0.7772	0.1133	0.6224	0.9705	-2.224	0.02612	0.389	0.98666	0.94834	Imputed	A	0.3487	intergenic	NRP1;LINC00838	33790625
6	chr6:37106463:G:C	37106463	C	G	11	2	5.5	6.231	0.01255	0	C	ADD	4257	1.595	0.2258	1.025	2.483	2.067	0.03869	1	0.99925	0.98762	Imputed	C	0.04264	intergenic	FGD2;PIM1	37074239
17	chr17:68755517:G:A	68755517	G	A	34	58	0.5862	6.261	0.01234	1	G	ADD	4257	0.7858	0.117	0.6247	0.9883	-2.06	0.03937	0.6709	0.96599	0.87399	Imputed	G	0.3296	intergenic	LINC01482;ABCA8	66751658
20	chr20:60762857:A:T	60762857	T	A	60	37	1.622	5.454	0.01953	0	T	ADD	4257	1.29	0.1134	1.033	1.611	2.243	0.02489	0.2083	0.99377	0.974	Imputed	T	0.2781	intergenic	MIR548AG2;LINC01718	59337913
15	chr15:95644576:C:T	95644576	T	C	51	29	1.759	6.05	0.01391	0	T	ADD	4257	1.285	0.119	1.018	1.623	2.109	0.03497	0.6807	0.99912	0.99637	Genotyped	T	0.2222	intergenic	LINC00924;NR2F2-AS1	96187805
10	chr10:69637501:G:A	69637501	A	G	6	0	NA	6	0.01431	0	A	ADD	4257	1.939	0.3123	1.051	3.576	2.12	0.03402	0.6273	0.99859	0.94691	Imputed	A	0.01691	intergenic	C10orf35;COL13A1	71397257
16	chr16:79206491:G:A	79206491	G	A	59	37	1.595	5.042	0.02474	0	G	ADD	4257	1.28	0.106	1.04	1.576	2.332	0.01968	0.9749	0.99769	0.99117	Imputed	G	0.4809	intronic	WWOX	79240388
18	chr18:59490443:G:T	59490443	T	G	15	5	3	5	0.02535	0	T	ADD	4257	1.545	0.1859	1.073	2.224	2.341	0.01924	0.2771	0.99738	0.96378	Imputed	T	0.06366	intronic	CCBE1	57157675
2	chr2:25478637:C:T	25478637	T	C	4	0	NA	4	0.0455	0	T	ADD	4257	4.073	0.5505	1.384	11.98	2.551	0.01074	1	0.99967	0.96462	Imputed	T	0.003054	intronic	DTNB	25701506
5	chr5:40543673:G:A	40543673	A	G	2	11	0.1818	6.231	0.01255	0	A	ADD	4257	0.3924	0.4531	0.1614	0.9537	-2.065	0.03897	0.1983	0.97683	0.54153	Imputed	A	0.03148	intergenic	LINC00603;PTGER4	40543775
14	chr14:76477339:G:C	76477339	C	G	28	47	0.5957	4.813	0.02824	0	C	ADD	4257	0.7373	0.128	0.5737	0.9477	-2.38	0.01732	0.02919	0.99483	0.97463	Imputed	C	0.2543	intronic	ESRRB	76943682
7	chr7:70724696:C:T	70724696	T	C	4	0	NA	4	0.0455	0	T	ADD	4257	2.547	0.3666	1.242	5.225	2.551	0.01075	1	0.99993	0.99446	Imputed	T	0.0101	intronic	AUTS2	70189682
10	chr10:33502112:GTTATTTTAAGCCA:G	33502112	GTTATTTTAAGCCA	G	48	74	0.6486	5.541	0.01858	0	GTTATTTTAAGCCA	ADD	4257	0.7775	0.1133	0.6227	0.9709	-2.221	0.02635	0.389	0.98804	0.95309	Imputed	GTTATTTTAAGCCA	0.3487	0		33791040
5	chr5:35893644:A:G	35893644	G	A	15	32	0.4688	6.149	0.01315	0	G	ADD	4257	0.6847	0.1818	0.4795	0.9779	-2.083	0.03724	0.7209	0.99804	0.98692	Imputed	G	0.1239	intergenic	IL7R;CAPSL	35893746
8	chr8:131287208:A:C	131287208	C	A	32	51	0.6275	4.349	0.03702	0	C	ADD	4257	0.6744	0.1591	0.4938	0.9212	-2.476	0.01327	0.2693	0.99654	0.97844	Imputed	C	0.1694	intergenic	ADCY8;EFR3A	132299455
11	chr11:14041892:C:T	14041892	T	C	74	46	1.609	6.533	0.01059	0	T	ADD	4257	1.231	0.1045	1.003	1.511	1.992	0.04639	1	0.99575	0.98478	Imputed	T	0.4736	intronic	SPON1	14063439
1	chr1:2324572:A:G	2324572	G	A	59	37	1.595	5.042	0.02474	3	G	ADD	4257	1.282	0.1067	1.04	1.58	2.328	0.01989	0.04918	0.9754	0.9177	Imputed	G	0.3069	intronic	MORN1	2256011
8	chr8:133696214:A:G	133696214	A	G	30	52	0.5769	5.902	0.01512	0	A	ADD	4257	0.7624	0.1269	0.5946	0.9777	-2.138	0.03255	0.8724	0.99411	0.97142	Imputed	A	0.2644	intergenic	LOC105375773;LOC101927798	134708457
15	chr15:79241723:G:A	79241723	A	G	9	23	0.3913	6.125	0.01333	0	A	ADD	4257	0.6057	0.2403	0.3782	0.9701	-2.086	0.03694	0.7366	0.99936	0.98945	Imputed	A	0.07482	ncRNA_intronic	ANKRD34C-AS1	79534065
8	chr8:133690185:A:C	133690185	A	C	30	53	0.566	6.373	0.01158	0	A	ADD	4257	0.7733	0.1268	0.6031	0.9914	-2.028	0.04256	0.9036	0.99986	0.99941	Genotyped	A	0.2617	intergenic	LOC105375773;LOC101927798	134702428
1	chr1:80915724:A:C	80915724	C	A	13	28	0.4643	5.488	0.01915	0	C	ADD	4257	0.6459	0.196	0.4398	0.9485	-2.23	0.02575	0.7525	0.99927	0.99269	Imputed	C	0.111	intergenic	LINC01781;LOC101927434	81381409
1	chr1:214329669:G:A	214329669	A	G	19	8	2.375	4.481	0.03426	0	A	ADD	4257	1.565	0.1831	1.093	2.241	2.447	0.0144	0.6734	0.99839	0.98017	Imputed	A	0.06119	intronic	SMYD2	214503012
1	chr1:110410727:G:A	110410727	A	G	55	32	1.719	6.08	0.01367	0	A	ADD	4257	1.262	0.1109	1.015	1.568	2.096	0.03611	0.1128	0.99862	0.99382	Imputed	A	0.297	ncRNA_intronic	LAMTOR5-AS1	110953349
6	chr6:29839908:G:T	29839908	T	G	55	35	1.571	4.444	0.03501	0	T	ADD	4257	1.337	0.1182	1.06	1.685	2.455	0.0141	0.02391	0.99976	0.9988	Imputed	T	0.2207	intergenic	HLA-G;HCP5B	29807685
10	chr10:33502194:G:A	33502194	G	A	48	74	0.6486	5.541	0.01858	0	G	ADD	4257	0.7778	0.1133	0.623	0.9712	-2.218	0.02659	0.3887	0.98819	0.9537	Imputed	G	0.3486	intergenic	NRP1;LINC00838	33791122
9	chr9:95576043:G:T	95576043	T	G	4	0	NA	4	0.0455	0	T	ADD	4257	3.475	0.489	1.333	9.062	2.547	0.01086	1	0.99972	0.97673	Imputed	T	0.004228	intergenic	PTCH1;LINC00476	98338325
4	chr4:40569491:T:G	40569491	G	T	48	72	0.6667	4.8	0.02846	1	G	ADD	4257	0.773	0.1083	0.6252	0.9557	-2.379	0.01737	0.6341	0.97486	0.92097	Imputed	G	0.4468	intronic	RBM47	40571508
5	chr5:6455871:G:A	6455871	A	G	22	41	0.5366	5.73	0.01668	2	A	ADD	4257	0.7129	0.1556	0.5254	0.9671	-2.175	0.02965	0.04978	0.98745	0.92572	Imputed	A	0.1663	intronic	UBE2QL1	6455984
19	chr19:10184921:G:A	10184921	A	G	4	0	NA	4	0.0455	0	A	ADD	4257	2.366	0.3381	1.219	4.59	2.547	0.01087	0.3728	0.99945	0.96377	Imputed	A	0.01139	intronic	DNMT1	10295597
8	chr8:133839000:G:A	133839000	A	G	69	42	1.643	6.568	0.01039	0	A	ADD	4257	1.23	0.1043	1.002	1.508	1.981	0.04761	0.5251	0.99621	0.98591	Imputed	A	0.4488	intergenic	LOC101927798;LOC101927822	134851243
1	chr1:228764588:A:T	228764588	T	A	44	67	0.6567	4.766	0.02903	1	A	ADD	4257	1.29	0.1068	1.047	1.591	2.386	0.01705	0.6152	0.99287	0.97692	Imputed	A	0.4967	intergenic	RHOU;MIR4454	228900335
17	chr17:35783975:T:G	35783975	G	T	44	24	1.833	5.882	0.01529	0	G	ADD	4257	1.341	0.1371	1.025	1.755	2.14	0.03238	0.654	0.99574	0.97539	Imputed	G	0.1448	intronic	MMP28	34110979
15	chr15:79146522:A:G	79146522	G	A	37	20	1.85	5.07	0.02434	0	G	ADD	4257	1.353	0.1304	1.048	1.747	2.32	0.02035	0.2379	0.99476	0.96872	Imputed	G	0.1503	intergenic	RASGRF1;ANKRD34C-AS1	79438864
11	chr11:115617054:A:G	115617054	A	G	46	26	1.769	5.556	0.01842	0	A	ADD	4257	1.339	0.1319	1.034	1.733	2.212	0.02698	0.1442	0.99355	0.9626	Imputed	A	0.1622	intergenic	CADM1;LOC101928985	115487772
18	chr18:75490109:C:A	75490109	A	C	5	0	NA	5	0.02535	0	A	ADD	4257	2.003	0.2977	1.118	3.59	2.334	0.01961	1	0.99975	0.9897	Imputed	A	0.01797	intergenic	SMIM21;LINC01898	73202064
18	chr18:75493046:T:A	75493046	A	T	5	0	NA	5	0.02535	0	A	ADD	4257	2.003	0.2977	1.118	3.59	2.334	0.01961	1	0.99974	0.98978	Imputed	A	0.01797	intergenic	SMIM21;LINC01898	73205001
11	chr11:115617234:G:A	115617234	G	A	45	26	1.731	5.085	0.02414	0	G	ADD	4257	1.356	0.1314	1.048	1.754	2.315	0.0206	0.116	0.99359	0.96265	Imputed	G	0.1629	intergenic	CADM1;LOC101928985	115487952
8	chr8:133840717:C:T	133840717	T	C	69	42	1.643	6.568	0.01039	0	T	ADD	4257	1.229	0.1043	1.002	1.508	1.978	0.04789	0.5046	0.99639	0.98646	Imputed	T	0.4489	intergenic	LOC101927798;LOC101927822	134852960
11	chr11:14044051:C:T	14044051	T	C	74	46	1.609	6.533	0.01059	0	T	ADD	4257	1.231	0.1045	1.003	1.51	1.986	0.047	1	0.99575	0.98478	Imputed	T	0.4737	intronic	SPON1	14065598
4	chr4:7038048:T:G	7038048	T	G	49	31	1.581	4.05	0.04417	0	T	ADD	4257	1.355	0.1198	1.071	1.713	2.534	0.01127	0.8488	0.99999	0.99997	Genotyped	T	0.2109	ncRNA_intronic	LOC100129931	7039775
19	chr19:53088519:T:A	53088519	A	T	11	3	3.667	4.571	0.03251	1	A	ADD	4257	1.57	0.1861	1.09	2.261	2.425	0.01532	0.4744	0.99703	0.96588	Imputed	A	0.05955	intronic	ZNF160	53591772
19	chr19:53089203:G:A	53089203	A	G	11	3	3.667	4.571	0.03251	1	A	ADD	4257	1.57	0.1861	1.09	2.261	2.425	0.01532	0.4744	0.99715	0.96801	Imputed	A	0.05955	intronic	ZNF160	53592456
6	chr6:21268064:T:TA	21268064	TA	T	4	0	NA	4	0.0455	0	TA	ADD	4257	5.809	0.6916	1.498	22.53	2.544	0.01096	1	0.99978	0.9703	Imputed	TA	0.001527	0		21268295
8	chr8:84343343:T:G	84343343	G	T	10	2	5	5.333	0.02092	0	G	ADD	4257	1.777	0.2545	1.079	2.926	2.26	0.02384	0.7697	0.99997	0.99909	Genotyped	G	0.02807	intronic	RALYL	85255578
20	chr20:44001718:C:G	44001718	C	G	33	57	0.5789	6.4	0.01141	0	C	ADD	4257	0.789	0.1175	0.6268	0.9934	-2.017	0.04373	0.3077	0.97511	0.89572	Imputed	C	0.3123	intronic	TOX2	42630358
8	chr8:133690258:C:G	133690258	C	G	30	53	0.566	6.373	0.01158	0	C	ADD	4257	0.7738	0.1268	0.6036	0.9921	-2.022	0.04313	0.9356	0.99505	0.97519	Imputed	C	0.2616	intergenic	LOC105375773;LOC101927798	134702501
19	chr19:20709355:T:A	20709355	A	T	7	20	0.35	6.259	0.01235	1	A	ADD	4257	0.5123	0.3265	0.2701	0.9714	-2.049	0.04047	0.7305	0.99522	0.90439	Imputed	A	0.04686	intergenic	ZNF626;ZNF85	20892161
20	chr20:16774303:T:A	16774303	T	A	56	36	1.556	4.348	0.03706	0	T	ADD	4257	1.338	0.1177	1.062	1.685	2.471	0.01349	0.04491	0.99144	0.96032	Imputed	T	0.2452	intergenic	OTOR;PCSK2	16754948
9	chr9:18883198:A:C	18883198	C	A	12	4	3	4	0.0455	0	C	ADD	4257	1.731	0.2157	1.134	2.642	2.543	0.011	0.04	0.99988	0.99739	Imputed	C	0.03723	intronic	ADAMTSL1	18883196
2	chr2:137047233:G:T	137047233	T	G	14	29	0.4828	5.233	0.02217	0	T	ADD	4257	0.6388	0.1965	0.4346	0.939	-2.28	0.02259	0.1736	0.9935	0.94396	Imputed	T	0.1086	intronic	THSD7B	137804803
2	chr2:137047440:G:T	137047440	T	G	14	29	0.4828	5.233	0.02217	0	T	ADD	4257	0.6388	0.1965	0.4346	0.939	-2.28	0.02259	0.1736	0.99351	0.94404	Imputed	T	0.1086	intronic	THSD7B	137805010
19	chr19:3724235:G:A	3724235	A	G	5	17	0.2941	6.545	0.01052	2	A	ADD	4257	0.539	0.312	0.2925	0.9935	-1.981	0.04761	0.8741	0.97957	0.68144	Imputed	A	0.05097	intronic	TJP3	3724233
17	chr17:57229237:G:A	57229237	A	G	12	3	4	5.4	0.02014	0	A	ADD	4257	1.592	0.2073	1.061	2.39	2.243	0.02487	0.7119	1	0.99996	Genotyped	A	0.04581	intergenic	AKAP1;MSI2	55306598
1	chr1:80921240:A:C	80921240	C	A	13	28	0.4643	5.488	0.01915	0	C	ADD	4257	0.6468	0.196	0.4405	0.9497	-2.223	0.0262	0.7522	0.99932	0.99317	Imputed	C	0.1109	intergenic	LINC01781;LOC101927434	81386925
1	chr1:2136269:G:A	2136269	A	G	3	13	0.2308	6.25	0.01242	0	A	ADD	4257	0.4948	0.3434	0.2524	0.9699	-2.049	0.04047	0.5804	0.9997	0.99234	Genotyped	A	0.04369	intronic	PRKCZ	2067708
1	chr1:10103915:C:T	10103915	T	C	12	3	4	5.4	0.02014	0	T	ADD	4257	1.629	0.2176	1.063	2.495	2.242	0.02496	0.5246	0.99818	0.96094	Imputed	T	0.03923	intronic	UBE4B	10163973
8	chr8:118413148:A:G	118413148	G	A	63	40	1.575	5.136	0.02344	0	G	ADD	4257	1.281	0.1076	1.037	1.582	2.3	0.02146	0.2401	0.98822	0.96232	Imputed	G	0.3513	intronic	SAMD12	119425387
20	chr20:44001286:C:A	44001286	C	A	32	55	0.5818	6.08	0.01367	0	C	ADD	4257	0.7852	0.1158	0.6257	0.9853	-2.088	0.03681	0.1148	0.97903	0.90867	Imputed	C	0.3222	intronic	TOX2	42629926
8	chr8:130505463:A:C	130505463	A	C	61	36	1.694	6.443	0.01114	0	A	ADD	4257	1.245	0.1094	1.005	1.543	2.003	0.04517	0.8843	0.9992	0.99698	Genotyped	A	0.3174	intergenic	ASAP1;ADCY8	131517709
1	chr1:180931312:T:A	180931312	A	T	4	14	0.2857	5.556	0.01842	0	A	ADD	4257	0.4491	0.3627	0.2206	0.9144	-2.207	0.02734	1	0.99743	0.94824	Imputed	A	0.04369	intronic	KIAA1614	180900448
10	chr10:66159072:G:A	66159072	A	G	22	8	2.75	6.533	0.01059	0	A	ADD	4257	1.429	0.1801	1.004	2.033	1.981	0.04757	0.1083	0.99913	0.99223	Imputed	A	0.07517	intronic	CTNNA3	67918830
10	chr10:66159323:G:A	66159323	A	G	22	8	2.75	6.533	0.01059	0	A	ADD	4257	1.429	0.1801	1.004	2.033	1.981	0.04757	0.1083	0.99913	0.99226	Imputed	A	0.07517	intronic	CTNNA3	67919081
11	chr11:14045002:A:T	14045002	T	A	74	46	1.609	6.533	0.01059	0	T	ADD	4257	1.23	0.1045	1.002	1.51	1.981	0.04763	0.9749	0.99576	0.98481	Imputed	T	0.4738	intronic	SPON1	14066549
5	chr5:77172718:A:G	77172718	G	A	6	0	NA	6	0.01431	0	G	ADD	4257	3.141	0.5436	1.082	9.116	2.106	0.03525	1	0.99882	0.91658	Imputed	G	0.003641	intergenic	ZBED3-AS1;PDE8B	76468543
18	chr18:29439360:A:G	29439360	G	A	7	1	7	4.5	0.03389	0	G	ADD	4257	1.932	0.2705	1.137	3.283	2.435	0.01489	1	0.99999	0.99978	Genotyped	G	0.02326	intergenic	CDH2;MIR302F	27019325
11	chr11:128090229:T:C	128090229	C	T	5	0	NA	5	0.02535	1	C	ADD	4257	2.159	0.3307	1.129	4.128	2.328	0.01991	1	0.9991	0.96694	Imputed	C	0.01409	intergenic	LOC101929497;LINC02098	127960124
16	chr16:20537808:T:G	20537808	G	T	9	2	4.5	4.455	0.03481	0	G	ADD	4257	1.791	0.2385	1.122	2.859	2.444	0.01452	0.3979	0.99987	0.99625	Genotyped	G	0.03066	intronic	ACSM2B	20549130
2	chr2:128441569:G:A	128441569	A	G	13	4	3.25	4.765	0.02905	0	A	ADD	4257	1.612	0.2008	1.088	2.389	2.378	0.01741	0.3291	0.9991	0.98412	Imputed	A	0.05238	intergenic	HS6ST1;LOC101927881	129199143
12	chr12:42862560:A:G	42862560	G	A	28	14	2	4.667	0.03075	0	G	ADD	4257	1.423	0.1471	1.067	1.899	2.399	0.01646	0.09712	0.99788	0.98564	Imputed	G	0.1209	intergenic	LINC02450;LINC02461	43256363
11	chr11:59725451:G:A	59725451	A	G	39	21	1.857	5.4	0.02014	0	A	ADD	4257	1.369	0.1402	1.04	1.802	2.239	0.02515	0.7853	0.988	0.92893	Imputed	A	0.1347	intergenic	OR10V1;OR10V2P	59492924
16	chr16:89316200:CAG:C	89316200	C	CAG	20	9	2.222	4.172	0.04109	0	C	ADD	4257	1.561	0.178	1.101	2.213	2.502	0.01233	0.7047	0.99812	0.97716	Imputed	C	0.06789	intronic	ANKRD11	89382608
21	chr21:23111210:G:A	23111210	G	A	9	2	4.5	4.455	0.03481	0	G	ADD	4257	1.755	0.2302	1.118	2.756	2.443	0.01456	0.2307	0.99025	0.80783	Imputed	G	0.03488	intergenic	MIR6130;D21S2088E	24483532
1	chr1:207124335:T:C	207124335	T	C	22	39	0.5641	4.738	0.02951	0	T	ADD	4257	0.693	0.1539	0.5126	0.937	-2.383	0.01718	0.09118	0.99907	0.99395	Genotyped	T	0.1725	exonic	C4BPA	207297680
6	chr6:48792801:A:C	48792801	C	A	5	0	NA	5	0.02535	0	C	ADD	4257	2.587	0.4087	1.161	5.764	2.326	0.02003	1	0.99913	0.95119	Imputed	C	0.007987	intergenic	PTCHD4;MUT	48760438
11	chr11:14046347:C:T	14046347	T	C	74	46	1.609	6.533	0.01059	0	T	ADD	4257	1.229	0.1045	1.002	1.509	1.976	0.0481	1	0.99575	0.9848	Imputed	T	0.4739	intronic	SPON1	14067894
11	chr11:14044939:G:A	14044939	A	G	74	46	1.609	6.533	0.01059	0	A	ADD	4257	1.23	0.1046	1.002	1.509	1.976	0.04814	0.9497	0.99576	0.98481	Imputed	A	0.4739	intronic	SPON1	14066486
15	chr15:81985894:A:G	81985894	A	G	38	62	0.6129	5.76	0.0164	0	A	ADD	4257	0.7685	0.1221	0.6049	0.9764	-2.156	0.03109	0.5446	0.99601	0.98283	Imputed	A	0.2913	intergenic	TMC3-AS1;MEX3B	82278235
5	chr5:73113559:C:T	73113559	T	C	6	0	NA	6	0.01431	0	T	ADD	4257	2.044	0.3404	1.049	3.984	2.1	0.03569	1	0.99793	0.91972	Imputed	T	0.01374	intergenic	FCHO2;TMEM171	72409386
17	chr17:76129148:G:A	76129148	A	G	32	51	0.6275	4.349	0.03702	2	A	ADD	4257	0.7266	0.1297	0.5635	0.9369	-2.462	0.01381	0.2906	0.97586	0.89824	Imputed	A	0.259	intergenic	EXOC7;FOXJ1	74125229
21	chr21:42769277:G:A	42769277	A	G	56	33	1.697	5.944	0.01477	1	A	ADD	4257	1.253	0.1067	1.016	1.544	2.113	0.03462	0.5889	0.98535	0.94863	Imputed	A	0.3703	intronic	PDE9A	44189387
14	chr14:61238588:G:A	61238588	A	G	44	66	0.6667	4.4	0.03594	0	A	ADD	4257	0.7593	0.1123	0.6092	0.9463	-2.452	0.01423	0.4799	0.99787	0.99216	Imputed	A	0.3687	intergenic	SLC38A6;TMEM30B	61705306
16	chr16:79205876:T:C	79205876	T	C	60	37	1.622	5.454	0.01953	0	T	ADD	4257	1.266	0.106	1.028	1.558	2.223	0.02619	0.8502	0.99752	0.99086	Imputed	T	0.4787	intronic	WWOX	79239773
2	chr2:102071740:G:T	102071740	T	G	5	15	0.3333	5	0.02535	1	T	ADD	4257	0.3102	0.5039	0.1155	0.8328	-2.323	0.02018	0.04276	0.99537	0.89471	Imputed	T	0.03206	intronic	IL1R1	102688200
8	chr8:118413471:G:T	118413471	T	G	63	40	1.575	5.136	0.02344	0	T	ADD	4257	1.28	0.1076	1.036	1.58	2.293	0.02185	0.2266	0.98848	0.96315	Imputed	T	0.3515	intronic	SAMD12	119425710
10	chr10:66113462:C:A	66113462	A	C	22	9	2.444	5.452	0.01955	0	A	ADD	4257	1.488	0.1787	1.048	2.111	2.223	0.02621	0.4	0.99825	0.98536	Imputed	A	0.07176	intronic	CTNNA3	67873220
10	chr10:66114731:T:C	66114731	C	T	22	9	2.444	5.452	0.01955	0	C	ADD	4257	1.488	0.1787	1.048	2.111	2.223	0.02621	0.4	0.99825	0.98525	Imputed	C	0.07176	intronic	CTNNA3	67874489
10	chr10:66114757:T:A	66114757	A	T	22	9	2.444	5.452	0.01955	0	A	ADD	4257	1.488	0.1787	1.048	2.111	2.223	0.02621	0.4	0.99825	0.98535	Imputed	A	0.07176	intronic	CTNNA3	67874515
10	chr10:66115813:C:T	66115813	T	C	22	9	2.444	5.452	0.01955	0	T	ADD	4257	1.488	0.1787	1.048	2.111	2.223	0.02621	0.4	0.99825	0.98534	Imputed	T	0.07176	intronic	CTNNA3	67875571
11	chr11:32565933:C:G	32565933	C	G	4	15	0.2667	6.368	0.01162	0	C	ADD	4257	0.4321	0.4168	0.1909	0.9781	-2.013	0.0441	0.6373	0.9753	0.56814	Imputed	C	0.03418	intergenic	WT1-AS;EIF3M	32587479
19	chr19:12013304:A:G	12013304	A	G	18	7	2.571	4.84	0.02781	0	A	ADD	4257	1.555	0.1872	1.077	2.244	2.357	0.01843	0.6628	0.98881	0.86162	Imputed	A	0.05908	ncRNA_intronic	LOC101928464	12124119
20	chr20:16775583:G:A	16775583	G	A	56	36	1.556	4.348	0.03706	0	G	ADD	4257	1.335	0.1174	1.061	1.681	2.462	0.01383	0.0802	0.99178	0.96173	Imputed	G	0.2454	intergenic	OTOR;PCSK2	16756228
16	chr16:4966123:G:A	4966123	G	A	42	66	0.6364	5.333	0.02092	1	G	ADD	4257	0.7865	0.1068	0.6379	0.9696	-2.248	0.02455	0.1023	0.98761	0.95768	Imputed	G	0.4873	intronic	SEC14L5	5016124
16	chr16:21045057:G:C	21045057	C	G	14	30	0.4667	5.818	0.01586	0	C	ADD	4257	0.6595	0.1946	0.4504	0.9657	-2.139	0.03241	0.6348	0.99801	0.9794	Imputed	C	0.1099	intronic	DNAH3	21056378
16	chr16:21045090:G:A	21045090	A	G	14	30	0.4667	5.818	0.01586	0	A	ADD	4257	0.6595	0.1946	0.4504	0.9657	-2.139	0.03241	0.6348	0.99801	0.97941	Imputed	A	0.1099	intronic	DNAH3	21056411
11	chr11:14042845:A:G	14042845	G	A	74	46	1.609	6.533	0.01059	0	G	ADD	4257	1.229	0.1045	1.001	1.508	1.972	0.04859	0.9749	0.99575	0.9848	Imputed	G	0.474	intronic	SPON1	14064392
11	chr11:14043384:T:G	14043384	G	T	74	46	1.609	6.533	0.01059	0	G	ADD	4257	1.229	0.1045	1.001	1.508	1.972	0.04859	0.9749	0.99577	0.98484	Imputed	G	0.474	intronic	SPON1	14064931
11	chr11:14047182:C:G	14047182	G	C	74	46	1.609	6.533	0.01059	0	G	ADD	4257	1.229	0.1045	1.001	1.508	1.972	0.04859	0.9749	0.99574	0.98474	Imputed	G	0.474	intronic	SPON1	14068729
20	chr20:60764419:G:A	60764419	A	G	61	38	1.605	5.343	0.0208	0	A	ADD	4257	1.29	0.1135	1.033	1.612	2.245	0.02476	0.1159	0.99059	0.96014	Imputed	A	0.278	intergenic	MIR548AG2;LINC01718	59339475
17	chr17:66718171:CTT:C	66718171	C	CTT	4	15	0.2667	6.368	0.01162	2	C	ADD	4257	0.569	0.2804	0.3284	0.9858	-2.011	0.04434	0.6741	0.99814	0.9621	Imputed	C	0.05896	intronic	PRKCA	64714289
20	chr20:6083106:C:G	6083106	G	C	65	41	1.585	5.434	0.01975	0	G	ADD	4257	1.268	0.1067	1.029	1.563	2.225	0.02609	0.4512	0.99765	0.99128	Imputed	G	0.3589	intronic	FERMT1	6063753
20	chr20:16778589:T:C	16778589	T	C	56	36	1.556	4.348	0.03706	0	T	ADD	4257	1.336	0.1177	1.061	1.682	2.459	0.01392	0.05481	0.99175	0.96157	Imputed	T	0.2454	intergenic	OTOR;PCSK2	16759234
11	chr11:110997262:G:T	110997262	G	T	48	72	0.6667	4.8	0.02846	0	G	ADD	4257	0.772	0.1095	0.6229	0.9568	-2.363	0.01813	0.7701	0.99141	0.96822	Imputed	G	0.4062	intergenic	ARHGAP20;C11orf53	110867986
20	chr20:6082540:G:C	6082540	C	G	70	43	1.628	6.451	0.01109	1	C	ADD	4257	1.235	0.1059	1.003	1.519	1.99	0.04654	0.266	0.99668	0.98906	Imputed	C	0.4026	intronic	FERMT1	6063187
2	chr2:137069628:C:T	137069628	T	C	15	29	0.5172	4.455	0.03481	0	T	ADD	4257	0.611	0.2022	0.4111	0.9081	-2.437	0.01483	0.2251	0.99272	0.93687	Imputed	T	0.1071	intronic	THSD7B	137827198
2	chr2:10875546:C:T	10875546	C	T	37	56	0.6607	3.882	0.04881	0	C	ADD	4257	0.7183	0.1295	0.5572	0.9258	-2.556	0.0106	0.6817	0.99883	0.99479	Genotyped	C	0.2551	intergenic	PDIA6;LINC01954	11015672
15	chr15:63003042:G:T	63003042	G	T	49	30	1.633	4.57	0.03254	0	G	ADD	4257	1.334	0.1196	1.055	1.686	2.411	0.0159	0.4584	0.99397	0.97041	Imputed	G	0.2181	intergenic	TLN2;TPM1	63295241
11	chr11:3835438:G:A	3835438	A	G	53	76	0.6974	4.101	0.04286	2	A	ADD	4257	0.7656	0.1064	0.6215	0.9432	-2.51	0.01208	0.2538	0.98478	0.95037	Imputed	A	0.4501	intronic	RHOG	3856668
8	chr8:133839123:C:T	133839123	T	C	69	42	1.643	6.568	0.01039	0	T	ADD	4257	1.227	0.1044	1	1.506	1.961	0.04987	0.589	0.99976	0.99917	Genotyped	T	0.4494	intergenic	LOC101927798;LOC101927822	134851366
16	chr16:6292640:T:C	6292640	T	C	64	42	1.524	4.566	0.03261	1	T	ADD	4257	1.297	0.1078	1.05	1.602	2.411	0.01591	0.9716	0.99106	0.9658	Imputed	T	0.3324	intronic	RBFOX1	6342641
1	chr1:224059044:T:G	224059044	G	T	24	40	0.6	4	0.0455	0	G	ADD	4257	0.6735	0.1563	0.4958	0.9149	-2.529	0.01143	0.114	0.99224	0.95246	Imputed	G	0.172	intergenic	LOC100287497;FBXO28	224246746
17	chr17:33225679:A:G	33225679	G	A	23	42	0.5476	5.554	0.01844	1	G	ADD	4257	0.6938	0.1666	0.5005	0.9617	-2.194	0.02823	1	0.9896	0.9354	Imputed	G	0.1465	intronic	ASIC2	31552697
12	chr12:5672216:C:T	5672216	T	C	16	30	0.5333	4.261	0.039	0	T	ADD	4257	0.5588	0.2352	0.3524	0.8861	-2.474	0.01336	0.7713	0.9988	0.9866	Imputed	T	0.08703	intronic	ANO2	5781382
1	chr1:2159850:G:A	2159850	A	G	3	13	0.2308	6.25	0.01242	0	A	ADD	4257	0.4973	0.3434	0.2537	0.9749	-2.034	0.04196	0.5798	0.99909	0.97066	Imputed	A	0.04346	intronic	PRKCZ	2091289
17	chr17:81719695:TCACACC:T	81719695	T	TCACACC	17	33	0.5152	5.12	0.02365	1	T	ADD	4257	0.6606	0.1811	0.4632	0.9421	-2.29	0.02205	0.7309	0.96435	0.74998	Imputed	T	0.1296	intronic	SLC25A10	79686725
16	chr16:69219875:C:T	69219875	T	C	11	3	3.667	4.571	0.03251	0	T	ADD	4257	1.756	0.234	1.11	2.778	2.408	0.01605	0.605	0.99944	0.98812	Imputed	T	0.03277	intronic	SNTB2	69253778
8	chr8:133953017:T:C	133953017	C	T	46	70	0.6571	4.966	0.02586	0	C	ADD	4257	0.7781	0.108	0.6296	0.9616	-2.323	0.02019	0.5416	0.99602	0.9851	Imputed	C	0.4218	intergenic	LOC101927822;ZFAT	134965260
6	chr6:84049352:G:A	84049352	A	G	5	0	NA	5	0.02535	0	A	ADD	4257	4.594	0.6587	1.263	16.71	2.315	0.02063	1	0.99919	0.91093	Imputed	A	0.001879	intronic	MRAP2	84759071
6	chr6:47615928:C:T	47615928	T	C	54	31	1.742	6.224	0.01261	0	T	ADD	4257	1.264	0.1149	1.009	1.583	2.038	0.04152	0.5506	0.99354	0.97334	Imputed	T	0.2454	intronic	CD2AP	47583664
10	chr10:4711100:G:A	4711100	G	A	38	62	0.6129	5.76	0.0164	2	G	ADD	4257	0.7849	0.1129	0.6291	0.9793	-2.145	0.03193	0.6599	0.98397	0.93842	Imputed	G	0.3635	intergenic	LINC00704;AKR1E2	4753292
22	chr22:27137145:C:A	27137145	A	C	5	0	NA	5	0.02535	0	A	ADD	4257	3.069	0.4846	1.187	7.933	2.314	0.02066	1	0.99935	0.96018	Imputed	A	0.004816	intergenic	LOC284898;LOC105372977	27533107
17	chr17:32994112:A:G	32994112	G	A	55	32	1.719	6.08	0.01367	0	G	ADD	4257	1.255	0.1099	1.012	1.557	2.071	0.03839	0.2741	0.99801	0.99227	Genotyped	G	0.3156	intronic	SPACA3	31321130
11	chr11:3834638:C:T	3834638	T	C	53	76	0.6974	4.101	0.04286	2	T	ADD	4257	0.7661	0.1064	0.6219	0.9437	-2.505	0.01226	0.2409	0.98478	0.95034	Imputed	T	0.45	intronic	RHOG	3855868
2	chr2:29025998:C:A	29025998	A	C	17	7	2.429	4.167	0.04123	0	A	ADD	4257	1.636	0.1977	1.111	2.411	2.491	0.01275	0.2968	0.99789	0.97496	Imputed	A	0.04886	intronic	TOGARAM2	29248864
12	chr12:52568735:C:A	52568735	A	C	14	4	3.5	5.556	0.01842	0	A	ADD	4257	1.561	0.2034	1.048	2.326	2.19	0.02854	1	0.99851	0.98109	Imputed	A	0.05156	intronic	KRT74	52962519
8	chr8:130509725:C:A	130509725	A	C	32	15	2.133	6.149	0.01315	0	A	ADD	4257	1.408	0.1668	1.016	1.953	2.053	0.04011	0.5397	0.99905	0.99153	Imputed	A	0.08504	intergenic	ASAP1;ADCY8	131521971
11	chr11:35482217:A:G	35482217	A	G	25	44	0.5682	5.232	0.02218	1	A	ADD	4257	0.6934	0.162	0.5047	0.9525	-2.26	0.02379	0.5602	0.97636	0.86122	Imputed	A	0.1591	intronic	PAMR1	35503765
10	chr10:13673421:A:G	13673421	G	A	3	12	0.25	5.4	0.02014	0	G	ADD	4257	0.2694	0.59	0.08476	0.8562	-2.223	0.02621	0.03787	0.99999	0.99944	Genotyped	G	0.02713	intronic	FRMD4A	13715421
3	chr3:41034406:G:C	41034406	C	G	4	0	NA	4	0.0455	0	C	ADD	4257	2.288	0.3279	1.203	4.35	2.524	0.01161	1	0.99978	0.98811	Imputed	C	0.01339	intergenic	ZNF621;CTNNB1	41075897
9	chr9:81437040:C:A	81437040	A	C	4	0	NA	4	0.0455	0	A	ADD	4257	2.222	0.3164	1.195	4.13	2.523	0.01162	1	0.99968	0.98459	Imputed	A	0.01468	intergenic	LINC01507;TLE1	84051955
12	chr12:9060420:G:A	9060420	A	G	69	44	1.568	5.531	0.01868	0	A	ADD	4257	1.264	0.1069	1.025	1.559	2.193	0.02834	0.4193	0.99327	0.97599	Imputed	A	0.3737	ncRNA_intronic	LINC00612	9213016
16	chr16:56577940:G:A	56577940	A	G	24	40	0.6	4	0.0455	0	A	ADD	4257	0.6244	0.1867	0.4331	0.9003	-2.523	0.01164	0.2007	0.99865	0.98997	Imputed	A	0.1245	intergenic	MT4;MT3	56611852
8	chr8:130508923:A:C	130508923	C	A	32	15	2.133	6.149	0.01315	0	C	ADD	4257	1.408	0.1667	1.015	1.952	2.051	0.04029	0.5397	0.99833	0.98533	Imputed	C	0.08504	intergenic	ASAP1;ADCY8	131521169
2	chr2:195433404:A:T	195433404	T	A	16	5	3.2	5.762	0.01638	0	T	ADD	4257	1.664	0.238	1.044	2.653	2.14	0.03236	1	0.99944	0.98874	Imputed	T	0.03359	intergenic	LINC01790;SLC39A10	196298128
2	chr2:195434616:G:A	195434616	A	G	16	5	3.2	5.762	0.01638	0	A	ADD	4257	1.664	0.238	1.044	2.653	2.14	0.03236	1	0.99944	0.98874	Imputed	A	0.03359	intergenic	LINC01790;SLC39A10	196299340
2	chr2:195443649:T:C	195443649	C	T	16	5	3.2	5.762	0.01638	0	C	ADD	4257	1.664	0.238	1.044	2.653	2.14	0.03236	1	0.99971	0.99427	Imputed	C	0.03359	intergenic	LINC01790;SLC39A10	196308373
2	chr2:195444571:T:C	195444571	C	T	16	5	3.2	5.762	0.01638	0	C	ADD	4257	1.664	0.238	1.044	2.653	2.14	0.03236	1	0.99999	0.99976	Genotyped	C	0.03359	intergenic	LINC01790;SLC39A10	196309295
2	chr2:195451819:GC:G	195451819	G	GC	16	5	3.2	5.762	0.01638	0	G	ADD	4257	1.664	0.238	1.044	2.653	2.14	0.03236	1	0.99976	0.99508	Imputed	G	0.03359	intergenic	LINC01790;SLC39A10	196316543
2	chr2:195454283:A:T	195454283	T	A	16	5	3.2	5.762	0.01638	0	T	ADD	4257	1.664	0.238	1.044	2.653	2.14	0.03236	1	0.99976	0.99507	Imputed	T	0.03359	intergenic	LINC01790;SLC39A10	196319007
11	chr11:88242806:A:G	88242806	A	G	20	37	0.5405	5.07	0.02434	0	A	ADD	4257	0.6237	0.2058	0.4167	0.9335	-2.294	0.02178	0.03827	0.99026	0.91694	Imputed	A	0.1047	intergenic	MIR3166;CTSC	87975974
7	chr7:69281787:A:G	69281787	G	A	1	9	0.1111	6.4	0.01141	0	G	ADD	4257	0.4371	0.4156	0.1936	0.9872	-1.991	0.04647	0.6401	0.99839	0.9569	Imputed	G	0.0343	intergenic	LOC102723427;LOC100507468	68746773
10	chr10:68095477:G:T	68095477	T	G	2	11	0.1818	6.231	0.01255	0	T	ADD	4257	0.3028	0.5882	0.09561	0.9593	-2.031	0.04229	1	0.99974	0.98773	Imputed	T	0.02384	intergenic	HERC4;MYPN	69855234
10	chr10:107790200:G:A	107790200	A	G	62	41	1.512	4.282	0.03853	0	A	ADD	4257	1.302	0.1072	1.055	1.606	2.462	0.01382	0.4627	0.99526	0.98092	Imputed	A	0.3431	intergenic	SORCS1;LINC01435	109549958
6	chr6:18762389:A:G	18762389	G	A	41	66	0.6212	5.841	0.01566	0	A	ADD	4257	1.252	0.1059	1.017	1.54	2.119	0.03405	0.9249	0.9898	0.97018	Imputed	A	0.4986	intergenic	MIR548A1;LOC101928519	18762620
4	chr4:52034715:TAG:T	52034715	T	TAG	31	14	2.214	6.422	0.01127	0	T	ADD	4257	1.3	0.1323	1.003	1.685	1.983	0.04733	0.3054	0.99511	0.97114	Imputed	T	0.1559	intronic	SGCB	52900881
3	chr3:194427809:C:T	194427809	T	C	6	0	NA	6	0.01431	0	T	ADD	4257	1.956	0.3222	1.04	3.678	2.082	0.03731	0.1291	0.99859	0.95141	Imputed	T	0.01821	intronic	ATP13A3	194148538
8	chr8:48406700:A:G	48406700	G	A	9	1	9	6.4	0.01141	0	G	ADD	4257	1.697	0.2661	1.007	2.859	1.988	0.04681	1	0.99997	0.99892	Genotyped	G	0.02607	intergenic	UBE2V2;LOC101929268	49319260
1	chr1:40410162:C:T	40410162	T	C	8	1	8	5.444	0.01963	0	T	ADD	4257	1.873	0.2842	1.073	3.27	2.208	0.02722	0.6681	0.99948	0.98191	Imputed	T	0.02032	intronic	SMAP2	40875834
1	chr1:206730330:A:G	206730330	G	A	9	2	4.5	4.455	0.03481	0	G	ADD	4257	1.9	0.2649	1.131	3.194	2.424	0.01536	0.1573	0.99943	0.98577	Imputed	G	0.02361	intronic	MAPKAPK2	206903675
14	chr14:34579139:G:A	34579139	G	A	41	23	1.783	5.062	0.02445	0	G	ADD	4257	1.338	0.127	1.043	1.716	2.293	0.02187	0.2406	0.98781	0.93517	Imputed	G	0.1811	intronic	SNX6	35048345
12	chr12:40895848:C:T	40895848	T	C	17	6	2.833	5.261	0.02181	0	T	ADD	4257	1.603	0.2099	1.062	2.419	2.249	0.02454	0.5685	0.99564	0.94193	Imputed	T	0.04451	intronic	CNTN1	41289650
8	chr8:55959523:T:C	55959523	C	T	33	55	0.6	5.5	0.01902	0	C	ADD	4257	0.7591	0.1256	0.5935	0.9709	-2.195	0.02814	0.2295	0.99734	0.98738	Imputed	C	0.265	intronic	LYN	56872082
17	chr17:7545140:C:G	7545140	C	G	16	32	0.5	5.333	0.02092	0	C	ADD	4257	0.6923	0.1647	0.5012	0.9561	-2.232	0.02559	0.256	0.99443	0.95497	Imputed	C	0.1543	intergenic	POLR2A;TNFSF12	7448457
7	chr7:69274834:C:A	69274834	A	C	1	9	0.1111	6.4	0.01141	0	A	ADD	4257	0.4372	0.4164	0.1933	0.9888	-1.987	0.04692	1	0.99841	0.95732	Imputed	A	0.03418	intergenic	LOC102723427;LOC100507468	68739821
3	chr3:159141156:A:AG	159141156	A	AG	40	65	0.6154	5.952	0.0147	0	A	ADD	4257	0.7766	0.1208	0.6128	0.9841	-2.092	0.03642	0.1564	0.98806	0.95156	Imputed	A	0.2994	intronic	IQCJ;IQCJ-SCHIP1	158858945
1	chr1:74524769:T:A	74524769	T	A	4	12	0.3333	4	0.0455	0	T	ADD	4257	0.4567	0.3111	0.2482	0.8404	-2.519	0.01178	1	0.99087	0.82134	Imputed	T	0.05826	intronic	FPGT-TNNI3K;TNNI3K	74990453
19	chr19:45500343:C:T	45500343	T	C	16	33	0.4848	5.898	0.01516	0	T	ADD	4257	0.7179	0.1575	0.5272	0.9776	-2.104	0.03538	1	0.99879	0.99191	Imputed	T	0.1624	intronic	PPM1N	46003601
11	chr11:78440536:AT:A	78440536	A	AT	17	32	0.5312	4.592	0.03212	1	A	ADD	4257	0.6223	0.1982	0.422	0.9177	-2.393	0.0167	0.1217	0.98594	0.88687	Imputed	A	0.1125	intronic	NARS2	78151582
15	chr15:88258210:G:A	88258210	A	G	4	0	NA	4	0.0455	0	A	ADD	4257	3.281	0.4719	1.301	8.275	2.518	0.0118	1	0.99935	0.94219	Imputed	A	0.003993	ncRNA_intronic	NTRK3-AS1	88801441
8	chr8:130509726:A:G	130509726	G	A	32	15	2.133	6.149	0.01315	0	G	ADD	4257	1.406	0.1668	1.014	1.95	2.045	0.04088	0.5398	0.99905	0.99156	Imputed	G	0.08515	intergenic	ASAP1;ADCY8	131521972
18	chr18:59492326:T:C	59492326	C	T	14	5	2.8	4.263	0.03895	0	C	ADD	4257	1.57	0.1831	1.096	2.247	2.462	0.01381	0.4179	0.99635	0.95106	Imputed	C	0.06448	intronic	CCBE1	57159558
12	chr12:52752948:G:T	52752948	T	G	47	26	1.808	6.041	0.01398	0	T	ADD	4257	1.302	0.1275	1.014	1.671	2.07	0.03848	0.6551	0.99896	0.9942	Imputed	T	0.1709	intergenic	KRT77;KRT76	53146732
12	chr12:52754012:C:T	52754012	T	C	47	26	1.808	6.041	0.01398	0	T	ADD	4257	1.302	0.1275	1.014	1.671	2.07	0.03848	0.6551	0.99896	0.99417	Imputed	T	0.1709	intergenic	KRT77;KRT76	53147796
4	chr4:7978492:T:C	7978492	C	T	43	68	0.6324	5.631	0.01765	0	C	ADD	4257	0.7785	0.1157	0.6205	0.9767	-2.164	0.03049	0.3948	0.99142	0.97021	Imputed	C	0.3289	intronic	ABLIM2	7980219
4	chr4:7978508:T:C	7978508	C	T	43	68	0.6324	5.631	0.01765	0	C	ADD	4257	0.7785	0.1157	0.6205	0.9767	-2.164	0.0305	0.3948	0.99141	0.97014	Imputed	C	0.3289	intronic	ABLIM2	7980235
16	chr16:60744803:A:T	60744803	T	A	5	0	NA	5	0.02535	0	T	ADD	4257	2.293	0.3603	1.132	4.647	2.303	0.02126	1	0.99946	0.97286	Imputed	T	0.01116	intergenic	LOC729159;MIR4426	60778707
11	chr11:3834687:C:A	3834687	A	C	53	76	0.6974	4.101	0.04286	2	A	ADD	4257	0.7667	0.1064	0.6224	0.9446	-2.495	0.01259	0.281	0.98473	0.95031	Imputed	A	0.4497	intronic	RHOG	3855917
14	chr14:104973084:G:A	104973084	A	G	4	0	NA	4	0.0455	0	A	ADD	4257	3.055	0.4438	1.28	7.291	2.516	0.01187	1	0.99861	0.91308	Imputed	A	0.005873	intronic	AHNAK2	105439421
10	chr10:13674292:G:A	13674292	A	G	3	12	0.25	5.4	0.02014	0	A	ADD	4257	0.2708	0.5901	0.08518	0.8607	-2.214	0.02682	0.03634	0.99993	0.99706	Imputed	A	0.02701	intronic	FRMD4A	13716292
11	chr11:3855844:C:T	3855844	T	C	52	76	0.6842	4.5	0.03389	0	T	ADD	4257	0.7649	0.1112	0.6151	0.9512	-2.41	0.01594	0.8431	0.97649	0.92472	Imputed	T	0.3891	UTR5	STIM1	3877074
21	chr21:23107196:A:G	23107196	G	A	8	1	8	5.444	0.01963	0	G	ADD	4257	1.721	0.2463	1.062	2.789	2.204	0.02752	0.7794	0.99827	0.96111	Imputed	G	0.0303	intergenic	MIR6130;D21S2088E	24479518
2	chr2:221296025:C:T	221296025	C	T	37	61	0.6066	5.878	0.01534	0	C	ADD	4257	0.7984	0.1069	0.6474	0.9845	-2.106	0.03523	0.4832	0.9853	0.94591	Imputed	C	0.4376	intergenic	MIR4268;EPHA4	222160745
3	chr3:159136938:C:G	159136938	C	G	40	65	0.6154	5.952	0.0147	0	C	ADD	4257	0.7769	0.1209	0.613	0.9846	-2.088	0.03678	0.1359	0.98843	0.95251	Imputed	C	0.2993	intronic	IQCJ;IQCJ-SCHIP1	158854727
3	chr3:159137780:T:C	159137780	T	C	40	65	0.6154	5.952	0.0147	0	T	ADD	4257	0.7769	0.1209	0.613	0.9846	-2.088	0.03678	0.1359	0.98846	0.95264	Imputed	T	0.2993	intronic	IQCJ;IQCJ-SCHIP1	158855569
3	chr3:159138307:T:G	159138307	T	G	40	65	0.6154	5.952	0.0147	0	T	ADD	4257	0.7769	0.1209	0.613	0.9846	-2.088	0.03678	0.1359	0.98846	0.95265	Imputed	T	0.2993	intronic	IQCJ;IQCJ-SCHIP1	158856096
3	chr3:159138433:G:A	159138433	G	A	40	65	0.6154	5.952	0.0147	0	G	ADD	4257	0.7769	0.1209	0.613	0.9846	-2.088	0.03678	0.1359	0.98845	0.95262	Imputed	G	0.2993	intronic	IQCJ;IQCJ-SCHIP1	158856222
9	chr9:133696445:G:T	133696445	G	T	39	21	1.857	5.4	0.02014	1	G	ADD	4257	1.342	0.1328	1.034	1.741	2.214	0.02685	0.1739	0.9786	0.8893	Imputed	G	0.1594	intronic	SARDH	136561567
8	chr8:57162993:A:G	57162993	G	A	11	2	5.5	6.231	0.01255	0	G	ADD	4257	1.615	0.2371	1.015	2.571	2.023	0.04311	0.453	0.99772	0.9596	Imputed	G	0.03383	intergenic	IMPAD1;LINC01606	58075552
16	chr16:69273004:G:A	69273004	A	G	11	3	3.667	4.571	0.03251	0	A	ADD	4257	1.751	0.2339	1.107	2.769	2.394	0.01667	0.607	0.99943	0.98404	Imputed	A	0.03289	intronic	SNTB2	69306907
8	chr8:48352806:C:A	48352806	A	C	9	1	9	6.4	0.01141	0	A	ADD	4257	1.695	0.2662	1.006	2.855	1.982	0.04751	1	0.99973	0.99048	Imputed	A	0.02607	intergenic	UBE2V2;LOC101929268	49265366
12	chr12:58924380:T:G	58924380	G	T	35	57	0.614	5.261	0.02181	3	G	ADD	4257	0.7324	0.1389	0.5579	0.9615	-2.243	0.0249	0.3853	0.9519	0.79669	Imputed	G	0.2178	intergenic	LRIG3;SLC16A7	59318161
1	chr1:80911684:T:C	80911684	C	T	13	27	0.4815	4.9	0.02686	0	C	ADD	4257	0.6249	0.2025	0.4202	0.9293	-2.322	0.02022	1	0.99918	0.99117	Imputed	C	0.1065	intergenic	LINC01781;LOC101927434	81377369
10	chr10:60113658:T:C	60113658	T	C	65	44	1.477	4.046	0.04428	0	T	ADD	4257	1.303	0.1058	1.059	1.604	2.504	0.01228	0.9204	0.99591	0.98453	Imputed	T	0.3831	intronic	ANK3	61873416
10	chr10:25779746:C:T	25779746	T	C	14	30	0.4667	5.818	0.01586	0	T	ADD	4257	0.6574	0.1982	0.4457	0.9694	-2.117	0.0343	0.8067	0.99515	0.95431	Imputed	T	0.1065	intergenic	LINC00836;LOC101929073	26068675
2	chr2:137063673:C:A	137063673	A	C	15	29	0.5172	4.455	0.03481	0	A	ADD	4257	0.6222	0.1963	0.4235	0.9142	-2.417	0.01565	0.1591	0.99276	0.9387	Imputed	A	0.1113	intronic	THSD7B	137821243
10	chr10:60118456:T:C	60118456	T	C	65	44	1.477	4.046	0.04428	0	T	ADD	4257	1.303	0.1057	1.059	1.603	2.503	0.01231	0.8416	0.99526	0.98238	Imputed	T	0.383	intronic	ANK3	61878214
18	chr18:37627005:G:A	37627005	A	G	4	0	NA	4	0.0455	0	A	ADD	4257	3.408	0.488	1.31	8.869	2.513	0.01198	1	0.99854	0.92766	Imputed	A	0.004346	intergenic	CELF4;MIR4318	35206968
6	chr6:48128775:G:A	48128775	G	A	64	41	1.561	5.038	0.0248	0	G	ADD	4257	1.271	0.1048	1.035	1.561	2.29	0.02201	0.848	0.9806	0.94193	Imputed	G	0.4389	intergenic	PTCHD4;MUT	48096511
11	chr11:88312980:G:T	88312980	G	T	24	43	0.5581	5.388	0.02028	0	G	ADD	4257	0.7009	0.1606	0.5116	0.9602	-2.213	0.02692	0.7276	0.99494	0.96255	Imputed	G	0.1591	intronic	CTSC	88046148
8	chr8:13878725:T:A	13878725	A	T	35	59	0.5932	6.128	0.01331	0	A	ADD	4257	0.7688	0.1287	0.5974	0.9893	-2.043	0.04103	0.4499	0.99754	0.98841	Imputed	A	0.2471	intergenic	LOC102725080;SGCZ	13736234
21	chr21:25465103:C:T	25465103	T	C	27	12	2.25	5.769	0.01631	0	T	ADD	4257	1.384	0.1527	1.026	1.866	2.126	0.0335	0.04479	0.99971	0.99725	Imputed	T	0.1078	intergenic	LINC00158;MIR155HG	26837415
19	chr19:29520245:C:T	29520245	T	C	16	6	2.667	4.545	0.03301	0	T	ADD	4257	1.539	0.1798	1.082	2.189	2.396	0.01656	0.8948	0.99833	0.9786	Imputed	T	0.06507	ncRNA_intronic	LOC284395	30011152
15	chr15:98383123:C:CA	98383123	CA	C	36	57	0.6316	4.742	0.02944	3	C	ADD	4257	1.279	0.1045	1.042	1.57	2.354	0.0186	0.9248	0.98574	0.95533	Imputed	C	0.487	0		98926352
1	chr1:96634841:C:G	96634841	G	C	35	56	0.625	4.846	0.02771	0	G	ADD	4257	0.7453	0.1262	0.582	0.9543	-2.33	0.01978	0.1237	0.99773	0.98994	Imputed	G	0.2609	intergenic	LINC01787;PTBP2	97100397
1	chr1:216495033:C:A	216495033	A	C	5	0	NA	5	0.02535	0	A	ADD	4257	2.124	0.3281	1.117	4.041	2.297	0.02164	1	0.99662	0.85223	Imputed	A	0.01445	intergenic	USH2A;ESRRG	216668375
1	chr1:40362337:A:G	40362337	G	A	8	1	8	5.444	0.01963	0	G	ADD	4257	1.868	0.2842	1.07	3.26	2.198	0.02795	0.6705	0.9995	0.98103	Imputed	G	0.02044	intergenic	COL9A2;SMAP2	40828009
1	chr1:214219564:A:G	214219564	G	A	55	32	1.719	6.08	0.01367	0	G	ADD	4257	1.269	0.1162	1.011	1.594	2.052	0.04014	0.6082	0.9974	0.98973	Imputed	G	0.2457	intergenic	PROX1;SMYD2	214392907
8	chr8:112154801:G:A	112154801	A	G	4	0	NA	4	0.0455	0	A	ADD	4257	2.858	0.4182	1.259	6.486	2.51	0.01206	0.04314	0.9997	0.98645	Imputed	A	0.009631	intergenic	LINC02237;CSMD3	113167030
8	chr8:112159394:T:C	112159394	C	T	4	0	NA	4	0.0455	0	C	ADD	4257	2.858	0.4182	1.259	6.486	2.51	0.01206	0.04314	0.99971	0.98709	Imputed	C	0.009631	intergenic	LINC02237;CSMD3	113171623
15	chr15:23712858:T:C	23712858	C	T	7	18	0.3889	4.84	0.02781	0	C	ADD	4257	0.4452	0.3472	0.2255	0.8792	-2.331	0.01976	0.6027	0.99972	0.99464	Genotyped	C	0.04663	intergenic	NDN;PWRN4	23958005
10	chr10:13676399:A:T	13676399	T	A	3	12	0.25	5.4	0.02014	0	T	ADD	4257	0.1087	1.005	0.01515	0.78	-2.207	0.02731	0.2813	0.99916	0.9684	Imputed	T	0.02243	intronic	FRMD4A	13718399
8	chr8:131262295:G:A	131262295	A	G	32	52	0.6154	4.762	0.0291	0	A	ADD	4257	0.6887	0.1589	0.5045	0.9403	-2.347	0.01891	0.5018	0.99761	0.98476	Imputed	A	0.1667	intergenic	ADCY8;EFR3A	132274542
2	chr2:195429898:C:A	195429898	A	C	16	5	3.2	5.762	0.01638	0	A	ADD	4257	1.658	0.2379	1.04	2.643	2.125	0.03361	1	0.99885	0.97918	Imputed	A	0.03371	intergenic	LINC01790;SLC39A10	196294622
10	chr10:107790516:A:G	107790516	G	A	62	41	1.512	4.282	0.03853	0	G	ADD	4257	1.3	0.1071	1.054	1.603	2.45	0.0143	0.367	0.99523	0.9809	Imputed	G	0.3486	intergenic	SORCS1;LINC01435	109550274
8	chr8:13878898:G:A	13878898	A	G	35	59	0.5932	6.128	0.01331	0	A	ADD	4257	0.7692	0.1287	0.5977	0.9898	-2.039	0.04142	0.4495	0.99755	0.98843	Imputed	A	0.247	intergenic	LOC102725080;SGCZ	13736407
8	chr8:13879045:T:A	13879045	A	T	35	59	0.5932	6.128	0.01331	0	A	ADD	4257	0.7692	0.1287	0.5977	0.9898	-2.039	0.04142	0.4495	0.99755	0.98844	Imputed	A	0.247	intergenic	LOC102725080;SGCZ	13736554
3	chr3:130383913:GA:G	130383913	G	GA	6	0	NA	6	0.01431	0	G	ADD	4257	2.195	0.38	1.042	4.624	2.069	0.03854	1	0.99972	0.98375	Imputed	G	0.01022	intronic	COL6A5	130102756
3	chr3:130384634:A:C	130384634	C	A	6	0	NA	6	0.01431	0	C	ADD	4257	2.195	0.38	1.042	4.624	2.069	0.03854	1	0.99972	0.98375	Imputed	C	0.01022	intronic	COL6A5	130103477
20	chr20:20367609:C:T	20367609	T	C	46	27	1.704	4.945	0.02616	0	T	ADD	4257	1.338	0.1261	1.045	1.713	2.306	0.0211	0.9154	0.98986	0.94763	Imputed	T	0.1829	upstream	INSM1	20348253
2	chr2:16373246:C:A	16373246	C	A	69	43	1.605	6.036	0.01402	0	C	ADD	4257	1.246	0.1069	1.011	1.537	2.06	0.03938	0.9455	0.97281	0.8991	Imputed	C	0.3596	intergenic	GACAT3;FAM49A	16554514
1	chr1:214232262:A:C	214232262	A	C	62	38	1.632	5.76	0.0164	0	A	ADD	4257	1.261	0.1092	1.018	1.562	2.124	0.03369	0.9417	0.99672	0.98592	Imputed	A	0.315	intergenic	PROX1;SMYD2	214405605
1	chr1:214232265:C:T	214232265	C	T	62	38	1.632	5.76	0.0164	0	C	ADD	4257	1.261	0.1092	1.018	1.562	2.124	0.03369	0.9417	0.99668	0.9858	Imputed	C	0.315	intergenic	PROX1;SMYD2	214405608
3	chr3:157547247:A:G	157547247	G	A	11	3	3.667	4.571	0.03251	0	G	ADD	4257	1.675	0.2162	1.097	2.559	2.387	0.017	0.2147	0.99636	0.93995	Imputed	G	0.04099	intronic	PQLC2L	157265036
8	chr8:133951341:G:A	133951341	A	G	23	43	0.5349	6.061	0.01382	1	A	ADD	4257	0.6907	0.1802	0.4852	0.9833	-2.054	0.04002	0.296	0.99662	0.97568	Imputed	A	0.1277	intergenic	LOC101927822;ZFAT	134963584
7	chr7:55088295:G:A	55088295	A	G	15	4	3.75	6.368	0.01162	0	A	ADD	4257	1.527	0.2136	1.004	2.321	1.981	0.04761	0.4412	0.99999	0.99981	Genotyped	A	0.04358	intronic	EGFR	55155988
10	chr10:33479433:G:C	33479433	G	C	47	70	0.6714	4.521	0.03347	0	G	ADD	4257	0.7691	0.1095	0.6205	0.9533	-2.397	0.01653	0.0168	0.99185	0.96981	Imputed	G	0.4365	intergenic	NRP1;LINC00838	33768361
3	chr3:41464459:T:C	41464459	C	T	4	12	0.3333	4	0.0455	0	C	ADD	4257	0.404	0.3615	0.1989	0.8204	-2.507	0.01216	0.614	0.99947	0.98726	Imputed	C	0.0478	intronic	ULK4	41505950
9	chr9:18347559:T:C	18347559	C	T	51	29	1.759	6.05	0.01391	3	C	ADD	4257	1.31	0.1312	1.013	1.694	2.056	0.03978	0.4316	0.99434	0.97226	Imputed	C	0.1695	intergenic	SH3GL2;ADAMTSL1	18347557
11	chr11:124028569:A:G	124028569	G	A	5	0	NA	5	0.02535	0	G	ADD	4257	2.222	0.3482	1.123	4.398	2.293	0.02183	0.0653	1	0.99974	Genotyped	G	0.01081	intergenic	OR10G9;OR10G8	123899276
1	chr1:214219538:G:A	214219538	G	A	64	41	1.561	5.038	0.0248	0	G	ADD	4257	1.286	0.1102	1.036	1.596	2.285	0.02234	1	0.99464	0.97971	Imputed	G	0.3015	intergenic	PROX1;SMYD2	214392881
2	chr2:137060509:A:G	137060509	G	A	15	29	0.5172	4.455	0.03481	0	G	ADD	4257	0.6232	0.1962	0.4242	0.9154	-2.411	0.01592	0.1185	0.9927	0.93854	Imputed	G	0.1115	intronic	THSD7B	137818079
3	chr3:44087024:T:A	44087024	A	T	31	14	2.214	6.422	0.01127	0	A	ADD	4257	1.329	0.1447	1.001	1.765	1.967	0.04918	0.6557	0.98819	0.92906	Imputed	A	0.1217	intergenic	ABHD5;MIR138-1	44128516
19	chr19:40984322:C:T	40984322	T	C	4	0	NA	4	0.0455	0	T	ADD	4257	2.796	0.4102	1.251	6.248	2.507	0.01219	1	0.99817	0.89434	Imputed	T	0.007165	intergenic	CYP2B7P;CYP2B6	41490227
20	chr20:46836657:C:T	46836657	T	C	7	1	7	4.5	0.03389	0	T	ADD	4257	2.668	0.4088	1.197	5.946	2.401	0.01637	1	0.99888	0.94635	Imputed	T	0.007634	intergenic	SLC2A10;EYA2	45465296
1	chr1:62370743:T:C	62370743	C	T	46	67	0.6866	3.903	0.04821	2	C	ADD	4257	0.7646	0.1062	0.6208	0.9416	-2.527	0.01151	0.4117	0.97682	0.9269	Imputed	C	0.4608	intergenic	KANK4;USP1	62836414
8	chr8:13665786:G:A	13665786	A	G	6	0	NA	6	0.01431	0	A	ADD	4257	2.418	0.4272	1.047	5.585	2.067	0.03878	1	0.99987	0.99205	Imputed	A	0.007517	intergenic	LOC102725080;SGCZ	13523295
21	chr21:45290447:CT:C	45290447	C	CT	21	9	2.333	4.8	0.02846	0	C	ADD	4257	1.538	0.1843	1.072	2.207	2.336	0.0195	0.6822	0.99872	0.98615	Imputed	C	0.06272	ncRNA_intronic	LOC642852	46710362
20	chr20:16778457:C:A	16778457	C	A	56	36	1.556	4.348	0.03706	0	C	ADD	4257	1.331	0.1174	1.057	1.675	2.433	0.01498	0.08063	0.99973	0.99871	Genotyped	C	0.2458	intergenic	OTOR;PCSK2	16759102
21	chr21:37823017:T:G	37823017	T	G	36	56	0.6429	4.348	0.03706	0	T	ADD	4257	0.7447	0.1212	0.5873	0.9443	-2.433	0.01498	0.09318	0.99374	0.9698	Imputed	T	0.2979	intronic	KCNJ6	39195319
10	chr10:25777689:A:G	25777689	G	A	14	30	0.4667	5.818	0.01586	0	G	ADD	4257	0.6582	0.1984	0.4462	0.971	-2.108	0.03501	0.683	0.9954	0.95611	Imputed	G	0.1063	intergenic	LINC00836;LOC101929073	26066618
16	chr16:56568886:G:A	56568886	A	G	24	40	0.6	4	0.0455	0	A	ADD	4257	0.6302	0.1843	0.4392	0.9043	-2.506	0.01221	0.2952	0.99975	0.99847	Genotyped	A	0.1271	exonic	MT4	56602798
6	chr6:37103721:G:C	37103721	C	G	11	2	5.5	6.231	0.01255	0	C	ADD	4257	1.578	0.2268	1.012	2.461	2.011	0.04428	0.8356	0.99933	0.98866	Imputed	C	0.04064	intergenic	FGD2;PIM1	37071497
3	chr3:196960449:A:T	196960449	T	A	35	18	1.944	5.453	0.01954	0	T	ADD	4257	1.359	0.14	1.033	1.788	2.191	0.02845	0.1353	0.99611	0.97889	Imputed	T	0.1353	intronic	PIGZ	196687320
20	chr20:4092518:C:A	4092518	A	C	54	31	1.742	6.224	0.01261	0	A	ADD	4257	1.258	0.114	1.006	1.573	2.013	0.04414	0.9671	0.99611	0.98271	Imputed	A	0.2577	intergenic	RNF24;SMOX	4073165
1	chr1:76318109:TTAAAA:T	76318109	T	TTAAAA	30	14	2.143	5.818	0.01586	0	T	ADD	4257	1.365	0.1476	1.022	1.823	2.107	0.03511	0.1083	0.99121	0.94335	Imputed	T	0.1112	intronic	ST6GALNAC3	76783794
7	chr7:155402633:C:T	155402633	C	T	47	74	0.6351	6.025	0.01411	2	C	ADD	4257	0.8031	0.1065	0.6519	0.9895	-2.059	0.0395	0.8245	0.9899	0.96742	Imputed	C	0.4521	downstream	LOC100286906	155195328
15	chr15:43795250:G:A	43795250	A	G	5	0	NA	5	0.02535	0	A	ADD	4257	2.753	0.4421	1.157	6.548	2.291	0.02199	1	0.99943	0.96064	Imputed	A	0.006108	ncRNA_intronic	SERF2-C15ORF63	44087448
7	chr7:69274991:G:A	69274991	A	G	1	9	0.1111	6.4	0.01141	0	A	ADD	4257	0.441	0.4156	0.1953	0.996	-1.97	0.04887	0.6373	0.9984	0.95709	Imputed	A	0.03406	intergenic	LOC102723427;LOC100507468	68739978
19	chr19:45499508:G:T	45499508	T	G	16	33	0.4848	5.898	0.01516	0	T	ADD	4257	0.7196	0.1576	0.5284	0.9801	-2.088	0.03682	1	0.99963	0.99796	Genotyped	T	0.1621	intronic	PPM1N	46002766
5	chr5:2320919:A:G	2320919	A	G	34	58	0.5862	6.261	0.01234	0	A	ADD	4257	0.7966	0.1136	0.6376	0.9952	-2.002	0.04524	0.7843	0.99923	0.99726	Genotyped	A	0.3546	intergenic	LOC100506858;LSINCT5	2321033
20	chr20:17590509:C:T	17590509	C	T	34	58	0.5862	6.261	0.01234	0	C	ADD	4257	0.7966	0.1136	0.6376	0.9952	-2.002	0.04524	0.1763	0.98981	0.95887	Imputed	C	0.3648	intronic	DSTN	17571154
14	chr14:98345630:G:A	98345630	A	G	38	61	0.623	5.343	0.0208	0	A	ADD	4257	0.778	0.1134	0.6229	0.9717	-2.213	0.02689	0.6328	0.99061	0.96647	Imputed	A	0.3565	intergenic	LINC01550;C14orf177	98811967
21	chr21:37825021:A:C	37825021	A	C	36	56	0.6429	4.348	0.03706	0	A	ADD	4257	0.7448	0.1213	0.5872	0.9446	-2.43	0.01511	0.1259	0.99369	0.96959	Imputed	A	0.2977	intronic	KCNJ6	39197323
8	chr8:13875454:A:G	13875454	G	A	37	60	0.6167	5.454	0.01953	0	G	ADD	4257	0.7551	0.1284	0.587	0.9713	-2.187	0.02874	0.409	0.99793	0.98961	Imputed	G	0.2536	intergenic	LOC102725080;SGCZ	13732963
1	chr1:96635070:T:C	96635070	C	T	35	56	0.625	4.846	0.02771	0	C	ADD	4257	0.7465	0.1259	0.5832	0.9555	-2.321	0.02026	0.08128	0.9977	0.98979	Imputed	C	0.2609	intergenic	LINC01787;PTBP2	97100626
9	chr9:89286632:A:G	89286632	G	A	41	61	0.6721	3.922	0.04767	0	G	ADD	4257	0.7458	0.1165	0.5936	0.937	-2.519	0.01178	0.679	0.99388	0.97905	Imputed	G	0.3482	intergenic	SHC3;CKS2	91901547
21	chr21:25486992:T:C	25486992	C	T	27	12	2.25	5.769	0.01631	0	C	ADD	4257	1.381	0.1527	1.024	1.863	2.115	0.03444	0.04526	0.99973	0.99744	Imputed	C	0.1079	intergenic	LINC00158;MIR155HG	26859304
10	chr10:66185416:A:C	66185416	C	A	21	8	2.625	5.828	0.01578	0	C	ADD	4257	1.483	0.1874	1.027	2.141	2.101	0.03561	0.2279	0.9997	0.99651	Imputed	C	0.06389	intronic	CTNNA3	67945174
4	chr4:44898307:G:A	44898307	G	A	28	15	1.867	3.93	0.04743	0	G	ADD	4257	1.402	0.1344	1.078	1.825	2.517	0.01185	0.387	0.99321	0.95793	Imputed	G	0.151	intergenic	GNPDA2;GABRG1	44900324
2	chr2:235671216:C:T	235671216	T	C	7	19	0.3684	5.538	0.0186	0	T	ADD	4257	0.4925	0.3269	0.2595	0.9347	-2.167	0.03026	0.5174	0.99985	0.99665	Genotyped	T	0.05027	intronic	AGAP1	236579860
6	chr6:163645354:C:T	163645354	T	C	47	29	1.621	4.263	0.03895	0	T	ADD	4257	1.337	0.1188	1.059	1.688	2.446	0.01446	0.8543	0.9999	0.99943	Genotyped	T	0.2212	intergenic	QKI;LOC102724152	164066386
16	chr16:79225489:G:A	79225489	G	A	58	36	1.611	5.149	0.02326	0	G	ADD	4257	1.269	0.1059	1.032	1.562	2.253	0.02427	0.7515	0.99294	0.97892	Imputed	G	0.4584	intergenic	WWOX;MAF	79259386
10	chr10:25776597:G:T	25776597	T	G	14	30	0.4667	5.818	0.01586	0	T	ADD	4257	0.6592	0.1984	0.4468	0.9724	-2.101	0.03562	0.6829	0.9954	0.95614	Imputed	T	0.1062	intergenic	LINC00836;LOC101929073	26065526
10	chr10:25779520:T:C	25779520	C	T	14	30	0.4667	5.818	0.01586	0	C	ADD	4257	0.6592	0.1984	0.4468	0.9724	-2.101	0.03562	0.6829	0.99541	0.95623	Imputed	C	0.1062	intergenic	LINC00836;LOC101929073	26068449
10	chr10:25780589:C:T	25780589	T	C	14	30	0.4667	5.818	0.01586	0	T	ADD	4257	0.6592	0.1984	0.4468	0.9724	-2.101	0.03562	0.6829	0.99535	0.95577	Imputed	T	0.1062	intergenic	LINC00836;LOC101929073	26069518
10	chr10:25780767:C:G	25780767	G	C	14	30	0.4667	5.818	0.01586	0	G	ADD	4257	0.6592	0.1984	0.4468	0.9724	-2.101	0.03562	0.6829	0.99534	0.95566	Imputed	G	0.1062	intergenic	LINC00836;LOC101929073	26069696
10	chr10:25788406:C:A	25788406	A	C	14	30	0.4667	5.818	0.01586	0	A	ADD	4257	0.6592	0.1984	0.4468	0.9724	-2.101	0.03562	0.6829	0.99535	0.95579	Imputed	A	0.1062	intergenic	LINC00836;LOC101929073	26077335
11	chr11:123998539:G:A	123998539	A	G	5	0	NA	5	0.02535	0	A	ADD	4257	2.135	0.3318	1.114	4.091	2.285	0.02229	0.1158	0.99967	0.98238	Imputed	A	0.01268	intergenic	OR10S1;OR10G4	123869246
10	chr10:67878171:A:C	67878171	C	A	2	11	0.1818	6.231	0.01255	0	C	ADD	4257	0.358	0.5126	0.1311	0.9776	-2.004	0.04504	1	0.99984	0.9926	Imputed	C	0.0269	intergenic	DNAJC12;SIRT1	69637929
10	chr10:67878792:C:T	67878792	T	C	2	11	0.1818	6.231	0.01255	0	T	ADD	4257	0.358	0.5126	0.1311	0.9776	-2.004	0.04504	1	0.99982	0.99187	Imputed	T	0.0269	intergenic	DNAJC12;SIRT1	69638550
6	chr6:154401596:T:C	154401596	C	T	30	53	0.566	6.373	0.01158	0	C	ADD	4257	0.7638	0.1368	0.5842	0.9986	-1.97	0.04884	0.5532	0.99809	0.9891	Imputed	C	0.2199	intergenic	IPCEF1;CNKSR3	154722730
6	chr6:154401667:T:C	154401667	C	T	30	53	0.566	6.373	0.01158	0	C	ADD	4257	0.7638	0.1368	0.5842	0.9986	-1.97	0.04884	0.5532	0.9981	0.98911	Imputed	C	0.2199	intergenic	IPCEF1;CNKSR3	154722801
6	chr6:154402115:T:C	154402115	C	T	30	53	0.566	6.373	0.01158	0	C	ADD	4257	0.7638	0.1368	0.5842	0.9986	-1.97	0.04884	0.5532	0.99809	0.98904	Imputed	C	0.2199	intergenic	IPCEF1;CNKSR3	154723249
1	chr1:182676221:T:C	182676221	C	T	7	1	7	4.5	0.03389	1	C	ADD	4257	2.531	0.388	1.183	5.414	2.393	0.0167	1	0.99779	0.8933	Imputed	C	0.008574	intergenic	RGS8;LINC01688	182645356
10	chr10:67902284:C:A	67902284	A	C	2	11	0.1818	6.231	0.01255	0	A	ADD	4257	0.3581	0.5126	0.1311	0.9779	-2.004	0.04511	1	0.99984	0.99278	Imputed	A	0.0269	intronic	SIRT1	69662042
10	chr10:107787493:A:C	107787493	C	A	62	42	1.476	3.846	0.04986	0	C	ADD	4257	1.311	0.1071	1.063	1.618	2.531	0.01136	0.5293	0.9955	0.98182	Imputed	C	0.3438	intergenic	SORCS1;LINC01435	109547251
10	chr10:107788593:G:A	107788593	A	G	62	42	1.476	3.846	0.04986	0	A	ADD	4257	1.311	0.1071	1.063	1.618	2.531	0.01136	0.5293	0.99552	0.98189	Imputed	A	0.3438	intergenic	SORCS1;LINC01435	109548351
2	chr2:18259010:C:A	18259010	A	C	7	1	7	4.5	0.03389	0	A	ADD	4257	1.869	0.2615	1.12	3.121	2.393	0.01672	0.4572	0.99981	0.99457	Imputed	A	0.02337	intergenic	KCNS3;RDH14	18440276
10	chr10:107788950:G:A	107788950	A	G	62	42	1.476	3.846	0.04986	0	A	ADD	4257	1.311	0.1071	1.063	1.618	2.531	0.01138	0.5293	0.99987	0.99954	Genotyped	A	0.3438	intergenic	SORCS1;LINC01435	109548708
10	chr10:7437492:A:G	7437492	G	A	14	5	2.8	4.263	0.03895	0	G	ADD	4257	1.536	0.1757	1.089	2.167	2.443	0.01457	0.3152	0.99655	0.9515	Imputed	G	0.06836	intergenic	SFMBT2;ITIH5	7479454
1	chr1:80914386:A:G	80914386	G	A	13	27	0.4815	4.9	0.02686	0	G	ADD	4257	0.6316	0.1993	0.4273	0.9334	-2.306	0.02114	0.9363	0.99956	0.99494	Imputed	G	0.1092	intergenic	LINC01781;LOC101927434	81380071
1	chr1:204440160:C:A	204440160	A	C	4	0	NA	4	0.0455	0	A	ADD	4257	3.073	0.4495	1.274	7.417	2.498	0.01249	1	0.99998	0.99775	Imputed	A	0.00646	intronic	PIK3C2B	204409288
19	chr19:3408243:G:A	3408243	A	G	12	27	0.4444	5.769	0.01631	0	A	ADD	4257	0.6483	0.2055	0.4334	0.9697	-2.11	0.0349	0.4915	0.99337	0.93433	Imputed	A	0.1001	intronic	NFIC	3408241
6	chr6:162765783:T:A	162765783	A	T	55	34	1.618	4.955	0.02601	0	A	ADD	4257	1.289	0.1107	1.037	1.601	2.292	0.02192	0.4124	0.99881	0.99491	Imputed	A	0.3042	intronic	PACRG	163186815
1	chr1:96616061:C:T	96616061	T	C	35	54	0.6481	4.056	0.04401	0	T	ADD	4257	0.729	0.1272	0.5681	0.9354	-2.485	0.01296	0.08737	0.99486	0.97938	Imputed	T	0.2591	intergenic	LINC01787;PTBP2	97081617
7	chr7:155402621:A:G	155402621	A	G	47	74	0.6351	6.025	0.01411	2	A	ADD	4257	0.8041	0.1064	0.6527	0.9906	-2.049	0.04047	0.7755	0.9899	0.96743	Imputed	A	0.4518	downstream	LOC100286906	155195316
1	chr1:50260380:C:T	50260380	T	C	3	12	0.25	5.4	0.02014	0	T	ADD	4257	0.328	0.5085	0.1211	0.8886	-2.192	0.02836	0.5911	0.99653	0.89832	Imputed	T	0.02972	intergenic	ELAVL4;DMRTA2	50726052
1	chr1:4142388:AT:A	4142388	A	AT	50	77	0.6494	5.74	0.01658	0	A	ADD	4257	0.7989	0.1062	0.6488	0.9837	-2.115	0.03445	0.4886	0.9901	0.96927	Imputed	A	0.4738	intergenic	LINC01346;LINC01777	4202448
14	chr14:38245532:G:A	38245532	A	G	14	4	3.5	5.556	0.01842	0	A	ADD	4257	1.589	0.2149	1.043	2.421	2.156	0.03107	0.6928	0.99494	0.92441	Imputed	A	0.04275	intergenic	SSTR1;CLEC14A	38714737
8	chr8:131282116:CT:C	131282116	C	CT	32	51	0.6275	4.349	0.03702	0	C	ADD	4257	0.676	0.1617	0.4924	0.9281	-2.422	0.01546	0.4581	0.99624	0.97597	Imputed	C	0.1624	intergenic	ADCY8;EFR3A	132294363
12	chr12:33064339:T:C	33064339	C	T	5	16	0.3125	5.762	0.01638	0	C	ADD	4257	0.5205	0.3096	0.2837	0.9549	-2.109	0.03495	0.7589	0.99588	0.93671	Imputed	C	0.05321	intergenic	PKP2;SYT10	33217273
12	chr12:33070952:G:A	33070952	A	G	5	16	0.3125	5.762	0.01638	0	A	ADD	4257	0.5205	0.3096	0.2837	0.9549	-2.109	0.03495	0.7589	0.99544	0.93149	Imputed	A	0.05321	intergenic	PKP2;SYT10	33223886
11	chr11:88250694:G:T	88250694	G	T	21	38	0.5526	4.898	0.02688	0	G	ADD	4257	0.6226	0.2058	0.416	0.932	-2.302	0.02133	0.03176	0.99032	0.91802	Imputed	G	0.1048	intergenic	MIR3166;CTSC	87983862
2	chr2:75981744:A:G	75981744	G	A	6	0	NA	6	0.01431	0	G	ADD	4257	1.988	0.3347	1.032	3.831	2.053	0.04008	0.1684	0.99833	0.94398	Imputed	G	0.01409	intergenic	GCFC2;LRRTM4	76208870
21	chr21:43839938:C:T	43839938	T	C	46	71	0.6479	5.342	0.02082	0	T	ADD	4257	0.7932	0.1052	0.6454	0.9747	-2.204	0.02756	0.01869	0.99607	0.98644	Imputed	T	0.4435	intergenic	AATBC;AGPAT3	45259819
10	chr10:25779423:T:TA	25779423	TA	T	14	30	0.4667	5.818	0.01586	0	TA	ADD	4257	0.66	0.1983	0.4474	0.9736	-2.095	0.03618	0.6829	0.99512	0.95394	Imputed	TA	0.1061	0		26068352
21	chr21:23067281:G:A	23067281	G	A	79	51	1.549	6.031	0.01406	0	G	ADD	4257	1.241	0.1055	1.009	1.526	2.045	0.04083	0.3938	0.99506	0.98258	Imputed	G	0.4656	intergenic	LINC00308;MIR6130	24439603
10	chr10:25790123:C:T	25790123	T	C	14	30	0.4667	5.818	0.01586	0	T	ADD	4257	0.66	0.1983	0.4475	0.9736	-2.095	0.03621	0.6829	0.99537	0.95601	Imputed	T	0.1061	intergenic	LINC00836;LOC101929073	26079052
2	chr2:137057234:G:A	137057234	A	G	15	29	0.5172	4.455	0.03481	0	A	ADD	4257	0.6247	0.1963	0.4252	0.9177	-2.397	0.01651	0.1578	0.99311	0.94109	Imputed	A	0.1111	intronic	THSD7B	137814804
14	chr14:78460810:AT:A	78460810	AT	A	25	11	2.273	5.444	0.01963	0	AT	ADD	4257	1.412	0.1584	1.035	1.927	2.18	0.02929	0.4788	0.99378	0.94353	Imputed	AT	0.1002	0		78927153
10	chr10:25782710:G:A	25782710	A	G	14	30	0.4667	5.818	0.01586	0	A	ADD	4257	0.6601	0.1983	0.4475	0.9738	-2.094	0.03626	0.6829	0.99534	0.95576	Imputed	A	0.1061	intergenic	LINC00836;LOC101929073	26071639
10	chr10:67935869:A:G	67935869	G	A	2	11	0.1818	6.231	0.01255	0	G	ADD	4257	0.3594	0.5126	0.1316	0.9816	-1.996	0.04591	1	0.99991	0.99565	Imputed	G	0.02678	intronic	HERC4	69695626
10	chr10:67948392:T:C	67948392	C	T	2	11	0.1818	6.231	0.01255	0	C	ADD	4257	0.3594	0.5126	0.1316	0.9816	-1.996	0.04591	1	0.9999	0.99557	Imputed	C	0.02678	intronic	HERC4	69708149
10	chr10:67948814:G:C	67948814	C	G	2	11	0.1818	6.231	0.01255	0	C	ADD	4257	0.3594	0.5126	0.1316	0.9816	-1.996	0.04591	1	0.9999	0.99557	Imputed	C	0.02678	intronic	HERC4	69708571
10	chr10:67949494:A:G	67949494	G	A	2	11	0.1818	6.231	0.01255	0	G	ADD	4257	0.3594	0.5126	0.1316	0.9816	-1.996	0.04591	1	0.9999	0.9955	Imputed	G	0.02678	intronic	HERC4	69709251
10	chr10:33472804:C:A	33472804	C	A	40	66	0.6061	6.377	0.01156	0	C	ADD	4257	0.784	0.1241	0.6147	0.9999	-1.961	0.04991	0.5298	0.99201	0.96284	Imputed	C	0.2737	intergenic	NRP1;LINC00838	33761732
12	chr12:9062938:A:G	9062938	G	A	69	44	1.568	5.531	0.01868	0	G	ADD	4257	1.26	0.1069	1.021	1.553	2.158	0.03091	0.4007	0.99327	0.97604	Imputed	G	0.3746	ncRNA_intronic	LINC00612	9215534
2	chr2:195435221:G:C	195435221	G	C	16	5	3.2	5.762	0.01638	0	G	ADD	4257	1.621	0.2294	1.034	2.541	2.105	0.03527	0.06258	0.99084	0.84777	Imputed	G	0.03594	intergenic	LINC01790;SLC39A10	196299945
10	chr10:67937615:C:T	67937615	T	C	2	11	0.1818	6.231	0.01255	0	T	ADD	4257	0.3597	0.5126	0.1317	0.9824	-1.995	0.04608	1	1	0.99996	Genotyped	T	0.02678	intronic	HERC4	69697372
10	chr10:60119400:T:G	60119400	T	G	66	44	1.5	4.4	0.03594	0	T	ADD	4257	1.29	0.1059	1.048	1.588	2.407	0.0161	0.8677	0.99464	0.98028	Imputed	T	0.3828	intronic	ANK3	61879158
2	chr2:221287591:C:T	221287591	C	T	36	58	0.6207	5.149	0.02326	0	C	ADD	4257	0.7845	0.1082	0.6346	0.9698	-2.243	0.02488	0.5414	0.9847	0.94368	Imputed	C	0.422	intergenic	MIR4268;EPHA4	222152311
15	chr15:82011475:T:C	82011475	T	C	36	60	0.6	6	0.01431	0	T	ADD	4257	0.7787	0.1221	0.613	0.9892	-2.049	0.04046	0.5423	0.9969	0.9854	Imputed	T	0.2886	intergenic	TMC3-AS1;MEX3B	82303816
1	chr1:164098317:T:C	164098317	C	T	4	0	NA	4	0.0455	0	C	ADD	4257	2.183	0.3133	1.181	4.033	2.491	0.01273	0.1684	0.99929	0.9735	Imputed	C	0.01468	intergenic	LOC100422212;PBX1	164067554
5	chr5:79127912:A:G	79127912	G	A	7	1	7	4.5	0.03389	0	G	ADD	4257	2.071	0.3053	1.138	3.767	2.384	0.0171	0.6213	0.99924	0.97028	Imputed	G	0.01633	exonic	BHMT	78423735
5	chr5:79128301:A:T	79128301	T	A	7	1	7	4.5	0.03389	0	T	ADD	4257	2.071	0.3053	1.138	3.767	2.384	0.0171	0.6213	0.99923	0.97024	Imputed	T	0.01633	intronic	BHMT	78424124
5	chr5:79128661:A:T	79128661	T	A	7	1	7	4.5	0.03389	0	T	ADD	4257	2.071	0.3053	1.138	3.767	2.384	0.0171	0.6213	0.99924	0.97026	Imputed	T	0.01633	intronic	BHMT	78424484
20	chr20:37352253:C:G	37352253	G	C	8	1	8	5.444	0.01963	0	G	ADD	4257	2.017	0.3224	1.072	3.795	2.176	0.02954	1	0.99618	0.8777	Imputed	G	0.01433	intronic	SRC	35980656
6	chr6:41467901:A:G	41467901	G	A	5	14	0.3571	4.263	0.03895	1	G	ADD	4257	0.4696	0.3105	0.2555	0.8629	-2.435	0.01489	1	0.98841	0.78647	Imputed	G	0.05661	intergenic	NCR2;LINC01276	41435639
3	chr3:130387711:G:A	130387711	A	G	6	0	NA	6	0.01431	0	A	ADD	4257	2.176	0.3797	1.034	4.58	2.048	0.0406	1	0.99967	0.98128	Imputed	A	0.01034	intronic	COL6A5	130106554
2	chr2:224831684:C:T	224831684	T	C	55	34	1.618	4.955	0.02601	0	T	ADD	4257	1.305	0.1166	1.038	1.64	2.284	0.02239	0.663	0.9957	0.98056	Imputed	T	0.2387	intronic	DOCK10	225696401
2	chr2:194789665:G:A	194789665	A	G	27	45	0.6	4.5	0.03389	0	A	ADD	4257	0.6567	0.1765	0.4647	0.9282	-2.382	0.0172	0.6043	0.99849	0.98881	Imputed	A	0.1391	intergenic	LINC01790;SLC39A10	195654389
2	chr2:230690276:C:A	230690276	A	C	5	0	NA	5	0.02535	1	A	ADD	4257	2.726	0.441	1.148	6.469	2.273	0.023	1	0.99848	0.91175	Imputed	A	0.006342	downstream	LINC01907	231554991
3	chr3:43987603:G:A	43987603	A	G	28	50	0.56	6.205	0.01274	0	A	ADD	4257	0.766	0.1335	0.5897	0.995	-1.997	0.0458	0.8246	0.99107	0.95771	Imputed	A	0.2281	intergenic	ABHD5;MIR138-1	44029095
10	chr10:25780919:C:A	25780919	A	C	14	30	0.4667	5.818	0.01586	0	A	ADD	4257	0.661	0.1983	0.4481	0.975	-2.087	0.03685	0.743	0.99534	0.95573	Imputed	A	0.1059	intergenic	LINC00836;LOC101929073	26069848
10	chr10:60733601:G:C	60733601	C	G	74	48	1.542	5.541	0.01858	0	C	ADD	4257	1.257	0.1062	1.021	1.548	2.151	0.03146	0.9453	0.99371	0.98045	Imputed	C	0.3578	upstream	ANK3	62493359
6	chr6:21451070:C:T	21451070	T	C	63	42	1.5	4.2	0.04042	0	T	ADD	4257	1.298	0.1066	1.053	1.599	2.445	0.01447	1	0.99126	0.96738	Imputed	T	0.3602	intergenic	CDKAL1;LINC00581	21451301
1	chr1:96614188:G:T	96614188	T	G	35	54	0.6481	4.056	0.04401	0	T	ADD	4257	0.7298	0.1272	0.5687	0.9365	-2.476	0.01329	0.09496	0.99491	0.97963	Imputed	T	0.2589	intergenic	LINC01787;PTBP2	97079744
15	chr15:95520690:G:A	95520690	A	G	5	16	0.3125	5.762	0.01638	2	A	ADD	4257	0.5504	0.2844	0.3152	0.961	-2.1	0.03573	0.2036	0.99203	0.84037	Imputed	A	0.05814	intergenic	LINC00924;NR2F2-AS1	96063919
11	chr11:88240135:T:C	88240135	T	C	21	38	0.5526	4.898	0.02688	0	T	ADD	4257	0.6237	0.2058	0.4167	0.9335	-2.294	0.02178	0.03827	0.99025	0.91765	Imputed	T	0.1047	intergenic	MIR3166;CTSC	87973303
15	chr15:82010486:G:C	82010486	G	C	36	60	0.6	6	0.01431	0	G	ADD	4257	0.7792	0.1221	0.6134	0.9898	-2.044	0.04094	0.5423	0.9969	0.98541	Imputed	G	0.2885	intergenic	TMC3-AS1;MEX3B	82302827
1	chr1:10046626:G:A	10046626	A	G	12	3	4	5.4	0.02014	0	A	ADD	4257	1.615	0.2196	1.05	2.483	2.182	0.0291	0.833	0.99987	0.99709	Genotyped	A	0.0397	intronic	UBE4B	10106684
12	chr12:30833730:T:C	30833730	C	T	3	12	0.25	5.4	0.02014	0	C	ADD	4257	0.4743	0.3418	0.2428	0.9269	-2.182	0.0291	0.7254	0.9996	0.99165	Imputed	C	0.04628	intergenic	LINC00941;TSPAN11	30986664
12	chr12:30834111:A:C	30834111	C	A	3	12	0.25	5.4	0.02014	0	C	ADD	4257	0.4743	0.3418	0.2428	0.9269	-2.182	0.0291	0.7254	0.9996	0.99164	Imputed	C	0.04628	intergenic	LINC00941;TSPAN11	30987045
12	chr12:30834766:G:A	30834766	A	G	3	12	0.25	5.4	0.02014	0	A	ADD	4257	0.4743	0.3418	0.2428	0.9269	-2.182	0.0291	0.7254	0.9996	0.99164	Imputed	A	0.04628	intergenic	LINC00941;TSPAN11	30987700
9	chr9:10946923:C:T	10946923	T	C	9	21	0.4286	4.8	0.02846	0	T	ADD	4257	0.5373	0.2683	0.3175	0.9091	-2.315	0.0206	0.7137	0.99981	0.99688	Imputed	T	0.06777	intergenic	PTPRD-AS2;TYRP1	10946923
8	chr8:13877394:T:C	13877394	C	T	37	60	0.6167	5.454	0.01953	0	C	ADD	4257	0.757	0.1283	0.5887	0.9734	-2.17	0.03002	0.3632	0.99797	0.98982	Imputed	C	0.2531	intergenic	LOC102725080;SGCZ	13734903
8	chr8:13878159:T:A	13878159	A	T	37	60	0.6167	5.454	0.01953	0	A	ADD	4257	0.757	0.1283	0.5887	0.9734	-2.17	0.03002	0.3632	0.99797	0.98982	Imputed	A	0.2531	intergenic	LOC102725080;SGCZ	13735668
12	chr12:32287309:C:A	32287309	A	C	12	3	4	5.4	0.02014	0	A	ADD	4257	1.685	0.2392	1.055	2.694	2.182	0.02912	0.5996	0.99595	0.91004	Imputed	A	0.03253	intronic	BICD1	32440243
10	chr10:107802834:T:G	107802834	G	T	62	41	1.512	4.282	0.03853	0	G	ADD	4257	1.297	0.1073	1.051	1.601	2.427	0.01523	0.4423	0.99549	0.98193	Imputed	G	0.3439	intergenic	SORCS1;LINC01435	109562592
11	chr11:11096939:C:T	11096939	T	C	58	34	1.706	6.261	0.01234	1	T	ADD	4257	1.263	0.118	1.003	1.592	1.981	0.04756	0.5361	0.99863	0.99387	Genotyped	T	0.2329	intergenic	ZBED5-AS1;GALNT18	11118486
14	chr14:90715165:A:G	90715165	G	A	19	38	0.5	6.333	0.01185	0	G	ADD	4257	0.7466	0.1488	0.5577	0.9994	-1.964	0.04954	0.6345	0.99977	0.99818	Genotyped	G	0.1795	intronic	TTC7B	91181509
8	chr8:83851663:T:C	83851663	T	C	41	63	0.6508	4.654	0.03098	0	T	ADD	4257	0.7778	0.1071	0.6305	0.9595	-2.346	0.01896	0.06827	0.99645	0.98717	Imputed	T	0.485	intergenic	LINC01419;RALYL	84763898
17	chr17:73419106:G:A	73419106	G	A	59	39	1.513	4.082	0.04335	3	G	ADD	4257	1.322	0.1132	1.059	1.651	2.469	0.01356	0.2151	0.95552	0.83963	Imputed	G	0.245	intronic	SDK2	71415245
8	chr8:133678957:A:G	133678957	A	G	30	52	0.5769	5.902	0.01512	0	A	ADD	4257	0.7701	0.1265	0.601	0.9867	-2.065	0.03888	0.9044	0.99494	0.9748	Imputed	A	0.2654	ncRNA_intronic	LOC105375773	134691200
16	chr16:77538715:A:G	77538715	A	G	46	73	0.6301	6.126	0.01332	0	A	ADD	4257	0.8061	0.1071	0.6535	0.9944	-2.013	0.04414	0.7738	0.9946	0.98069	Imputed	A	0.4331	intergenic	ADAMTS18;NUDT7	77572612
1	chr1:110335151:A:G	110335151	G	A	55	32	1.719	6.08	0.01367	0	G	ADD	4257	1.251	0.1107	1.007	1.554	2.024	0.04301	0.09569	0.99713	0.98935	Imputed	G	0.2957	ncRNA_intronic	LOC440600	110877773
6	chr6:29839616:G:C	29839616	C	G	54	35	1.543	4.056	0.04401	0	C	ADD	4257	1.34	0.1183	1.063	1.689	2.474	0.01336	0.02669	1	0.99999	Genotyped	C	0.2203	intergenic	HLA-G;HCP5B	29807393
6	chr6:29840076:G:A	29840076	A	G	54	35	1.543	4.056	0.04401	0	A	ADD	4257	1.34	0.1183	1.063	1.689	2.474	0.01336	0.02669	0.9999	0.99948	Imputed	A	0.2203	intergenic	HLA-G;HCP5B	29807853
6	chr6:29840146:T:C	29840146	C	T	54	35	1.543	4.056	0.04401	0	C	ADD	4257	1.34	0.1183	1.063	1.689	2.474	0.01336	0.02669	0.9998	0.99906	Imputed	C	0.2203	intergenic	HLA-G;HCP5B	29807923
6	chr6:29840236:G:A	29840236	A	G	54	35	1.543	4.056	0.04401	0	A	ADD	4257	1.34	0.1183	1.063	1.689	2.474	0.01336	0.02669	0.9999	0.99949	Imputed	A	0.2203	intergenic	HLA-G;HCP5B	29808013
6	chr6:29840422:G:A	29840422	A	G	54	35	1.543	4.056	0.04401	0	A	ADD	4257	1.34	0.1183	1.063	1.689	2.474	0.01336	0.02669	0.99987	0.99934	Imputed	A	0.2203	intergenic	HLA-G;HCP5B	29808199
6	chr6:29840476:A:T	29840476	T	A	54	35	1.543	4.056	0.04401	0	T	ADD	4257	1.34	0.1183	1.063	1.689	2.474	0.01336	0.02669	0.99986	0.99929	Imputed	T	0.2203	intergenic	HLA-G;HCP5B	29808253
6	chr6:29840759:T:C	29840759	C	T	54	35	1.543	4.056	0.04401	0	C	ADD	4257	1.34	0.1183	1.063	1.689	2.474	0.01336	0.02669	0.99986	0.99929	Imputed	C	0.2203	intergenic	HLA-G;HCP5B	29808536
6	chr6:29840857:T:G	29840857	G	T	54	35	1.543	4.056	0.04401	0	G	ADD	4257	1.34	0.1183	1.063	1.689	2.474	0.01336	0.02669	1	0.99999	Genotyped	G	0.2203	intergenic	HLA-G;HCP5B	29808634
6	chr6:29840903:C:G	29840903	G	C	54	35	1.543	4.056	0.04401	0	G	ADD	4257	1.34	0.1183	1.063	1.689	2.474	0.01336	0.02669	0.99987	0.99935	Imputed	G	0.2203	intergenic	HLA-G;HCP5B	29808680
6	chr6:29840998:T:C	29840998	C	T	54	35	1.543	4.056	0.04401	0	C	ADD	4257	1.34	0.1183	1.063	1.689	2.474	0.01336	0.02669	0.99986	0.99932	Imputed	C	0.2203	intergenic	HLA-G;HCP5B	29808775
6	chr6:29841084:G:A	29841084	A	G	54	35	1.543	4.056	0.04401	0	A	ADD	4257	1.34	0.1183	1.063	1.689	2.474	0.01336	0.02669	0.99969	0.99875	Imputed	A	0.2203	intergenic	HLA-G;HCP5B	29808861
6	chr6:29841100:C:T	29841100	T	C	54	35	1.543	4.056	0.04401	0	T	ADD	4257	1.34	0.1183	1.063	1.689	2.474	0.01336	0.02669	0.99969	0.99874	Imputed	T	0.2203	intergenic	HLA-G;HCP5B	29808877
6	chr6:29841174:C:G	29841174	G	C	54	35	1.543	4.056	0.04401	0	G	ADD	4257	1.34	0.1183	1.063	1.689	2.474	0.01336	0.02669	0.99986	0.9993	Imputed	G	0.2203	intergenic	HLA-G;HCP5B	29808951
6	chr6:29841310:C:T	29841310	T	C	54	35	1.543	4.056	0.04401	0	T	ADD	4257	1.34	0.1183	1.063	1.689	2.474	0.01336	0.02669	0.99987	0.99935	Imputed	T	0.2203	intergenic	HLA-G;HCP5B	29809087
6	chr6:29841742:C:CT	29841742	CT	C	54	35	1.543	4.056	0.04401	0	CT	ADD	4257	1.34	0.1183	1.063	1.689	2.474	0.01336	0.02669	0.99982	0.9991	Imputed	CT	0.2203	0		29809519
6	chr6:29841801:C:T	29841801	T	C	54	35	1.543	4.056	0.04401	0	T	ADD	4257	1.34	0.1183	1.063	1.689	2.474	0.01336	0.02669	0.99987	0.99934	Imputed	T	0.2203	intergenic	HLA-G;HCP5B	29809578
6	chr6:29842336:C:T	29842336	T	C	54	35	1.543	4.056	0.04401	0	T	ADD	4257	1.34	0.1183	1.063	1.689	2.474	0.01336	0.02669	0.99945	0.99798	Imputed	T	0.2203	intergenic	HLA-G;HCP5B	29810113
21	chr21:36284867:AATT:A	36284867	A	AATT	4	0	NA	4	0.0455	0	A	ADD	4257	2.46	0.3622	1.21	5.004	2.486	0.01293	1	0.99812	0.92791	Imputed	A	0.01045	intronic	DOPEY2	37657165
18	chr18:9738479:G:A	9738479	A	G	67	42	1.595	5.734	0.01664	0	A	ADD	4257	1.246	0.1045	1.015	1.529	2.104	0.03536	0.85	0.99328	0.9769	Imputed	A	0.4728	intronic	RAB31	9738476
8	chr8:13870805:G:T	13870805	T	G	39	60	0.65	4.455	0.03481	0	T	ADD	4257	0.738	0.1272	0.5751	0.947	-2.388	0.01692	0.418	0.99571	0.97886	Imputed	T	0.261	intergenic	LOC102725080;SGCZ	13728314
10	chr10:67910271:A:G	67910271	G	A	2	11	0.1818	6.231	0.01255	0	G	ADD	4257	0.3611	0.5127	0.1322	0.9865	-1.987	0.04697	1	0.9999	0.99558	Imputed	G	0.02666	intronic	SIRT1	69670028
10	chr10:67917700:GC:G	67917700	G	GC	2	11	0.1818	6.231	0.01255	0	G	ADD	4257	0.3611	0.5127	0.1322	0.9865	-1.987	0.04697	1	0.99991	0.99565	Imputed	G	0.02666	UTR3	SIRT1	69677457
10	chr10:67930516:C:T	67930516	T	C	2	11	0.1818	6.231	0.01255	0	T	ADD	4257	0.3611	0.5127	0.1322	0.9865	-1.987	0.04697	1	0.99991	0.99565	Imputed	T	0.02666	intronic	HERC4	69690273
10	chr10:67934631:GT:G	67934631	G	GT	2	11	0.1818	6.231	0.01255	0	G	ADD	4257	0.3611	0.5127	0.1322	0.9865	-1.987	0.04697	1	0.9999	0.99562	Imputed	G	0.02666	intronic	HERC4	69694388
10	chr10:67938237:T:C	67938237	C	T	2	11	0.1818	6.231	0.01255	0	C	ADD	4257	0.3611	0.5127	0.1322	0.9865	-1.987	0.04697	1	0.99987	0.99421	Imputed	C	0.02666	intronic	HERC4	69697994
10	chr10:67940638:C:T	67940638	T	C	2	11	0.1818	6.231	0.01255	0	T	ADD	4257	0.3611	0.5127	0.1322	0.9865	-1.987	0.04697	1	0.9999	0.99557	Imputed	T	0.02666	intronic	HERC4	69700395
7	chr7:68215203:G:T	68215203	T	G	4	12	0.3333	4	0.0455	0	T	ADD	4257	0.3822	0.3871	0.179	0.8161	-2.485	0.01296	0.582	0.99805	0.94176	Imputed	T	0.04393	intergenic	LOC102723427;LOC100507468	67680190
7	chr7:130290053:A:T	130290053	T	A	33	56	0.5893	5.944	0.01477	0	T	ADD	4257	0.7667	0.1293	0.5951	0.9879	-2.054	0.03994	0.4499	0.97142	0.88572	Imputed	T	0.2467	downstream	CPA2	129929893
10	chr10:107789709:C:A	107789709	A	C	62	41	1.512	4.282	0.03853	0	A	ADD	4257	1.296	0.107	1.051	1.598	2.424	0.01533	0.5086	0.99524	0.98091	Imputed	A	0.3466	intergenic	SORCS1;LINC01435	109549467
19	chr19:29522202:G:T	29522202	T	G	16	6	2.667	4.545	0.03301	0	T	ADD	4257	1.531	0.1799	1.076	2.178	2.367	0.01791	0.8955	0.99696	0.96014	Imputed	T	0.06542	ncRNA_intronic	LOC284395	30013109
19	chr19:29522456:G:A	29522456	A	G	16	6	2.667	4.545	0.03301	0	A	ADD	4257	1.531	0.1799	1.076	2.178	2.367	0.01791	0.8955	0.99696	0.96019	Imputed	A	0.06542	ncRNA_intronic	LOC284395	30013363
4	chr4:44898350:G:A	44898350	G	A	28	15	1.867	3.93	0.04743	0	G	ADD	4257	1.4	0.1348	1.075	1.824	2.498	0.01248	0.5738	0.99325	0.95777	Imputed	G	0.1492	intergenic	GNPDA2;GABRG1	44900367
14	chr14:61340115:C:CA	61340115	C	CA	31	54	0.5741	6.224	0.01261	0	C	ADD	4257	0.7782	0.1262	0.6077	0.9966	-1.987	0.04696	0.04994	0.98703	0.93876	Imputed	C	0.2753	intronic	PRKCH	61806833
3	chr3:131798293:G:A	131798293	G	A	46	68	0.6765	4.246	0.03935	0	G	ADD	4257	0.7567	0.1147	0.6044	0.9474	-2.431	0.01505	0.8359	0.99511	0.98249	Imputed	G	0.347	intronic	CPNE4	131517137
12	chr12:30847131:T:C	30847131	C	T	5	14	0.3571	4.263	0.03895	0	C	ADD	4257	0.4353	0.3427	0.2224	0.8521	-2.427	0.01522	1	0.99842	0.97053	Imputed	C	0.04945	intergenic	LINC00941;TSPAN11	31000065
16	chr16:56567186:G:T	56567186	T	G	24	40	0.6	4	0.0455	0	T	ADD	4257	0.6327	0.1843	0.4409	0.9081	-2.483	0.01303	0.4015	0.99921	0.99416	Imputed	T	0.1267	intronic	MT4	56601098
12	chr12:104724774:C:T	104724774	T	C	46	67	0.6866	3.903	0.04821	0	T	ADD	4257	0.768	0.1055	0.6246	0.9443	-2.503	0.0123	1	0.99621	0.98635	Imputed	T	0.4928	intronic	CHST11	105118552
11	chr11:4723924:G:T	4723924	T	G	67	41	1.634	6.259	0.01235	0	T	ADD	4257	1.238	0.1078	1.002	1.529	1.977	0.04802	0.8595	0.98768	0.95822	Imputed	T	0.3343	intergenic	OR51E2;OR51F1	4745154
8	chr8:131280795:C:T	131280795	T	C	32	51	0.6275	4.349	0.03702	0	T	ADD	4257	0.6775	0.1617	0.4935	0.9301	-2.408	0.01602	0.4927	0.99653	0.97768	Imputed	T	0.1622	intergenic	ADCY8;EFR3A	132293042
8	chr8:133678517:A:T	133678517	A	T	30	52	0.5769	5.902	0.01512	0	A	ADD	4257	0.7705	0.1265	0.6013	0.9872	-2.062	0.03923	0.9044	0.99514	0.97571	Imputed	A	0.2653	ncRNA_intronic	LOC105375773	134690760
2	chr2:76608923:T:A	76608923	A	T	6	15	0.4	3.857	0.04953	0	A	ADD	4257	0.4849	0.2881	0.2757	0.8528	-2.513	0.01198	0.1997	0.99843	0.96939	Imputed	A	0.06472	intergenic	GCFC2;LRRTM4	76836049
14	chr14:78662996:T:C	78662996	C	T	19	37	0.5135	5.786	0.01616	0	C	ADD	4257	0.7072	0.1659	0.5109	0.9789	-2.088	0.03678	0.8513	0.99942	0.99566	Imputed	C	0.1454	intronic	NRXN3	79129339
1	chr1:214231851:G:A	214231851	G	A	62	38	1.632	5.76	0.0164	0	G	ADD	4257	1.257	0.1091	1.015	1.556	2.094	0.03626	1	0.99998	0.99991	Genotyped	G	0.3157	intergenic	PROX1;SMYD2	214405194
10	chr10:4627813:C:T	4627813	T	C	23	43	0.5349	6.061	0.01382	0	T	ADD	4257	0.7605	0.1353	0.5833	0.9915	-2.023	0.04308	0.1974	0.99577	0.9797	Imputed	T	0.2268	intergenic	LINC00703;LINC00704	4670005
9	chr9:10939420:C:T	10939420	T	C	9	21	0.4286	4.8	0.02846	0	T	ADD	4257	0.5382	0.2683	0.3181	0.9105	-2.309	0.02092	0.6263	0.99986	0.99768	Genotyped	T	0.06765	intergenic	PTPRD-AS2;TYRP1	10939420
9	chr9:10942496:G:A	10942496	A	G	9	21	0.4286	4.8	0.02846	0	A	ADD	4257	0.5382	0.2683	0.3181	0.9105	-2.309	0.02092	0.6263	0.99982	0.99694	Imputed	A	0.06765	intergenic	PTPRD-AS2;TYRP1	10942496
20	chr20:44627424:G:A	44627424	A	G	4	0	NA	4	0.0455	0	A	ADD	4257	2.421	0.3563	1.204	4.866	2.481	0.01309	0.3054	0.99676	0.81069	Imputed	A	0.0101	intronic	ADA	43256065
11	chr11:124016827:T:A	124016827	A	T	5	0	NA	5	0.02535	0	A	ADD	4257	2.2	0.3481	1.112	4.353	2.265	0.0235	0.06813	0.99998	0.99898	Imputed	A	0.01092	downstream	OR10G4	123887534
1	chr1:110335786:T:C	110335786	C	T	55	32	1.719	6.08	0.01367	0	C	ADD	4257	1.25	0.1107	1.006	1.553	2.018	0.04358	0.0959	0.99712	0.9893	Imputed	C	0.2959	ncRNA_intronic	LOC440600	110878408
16	chr16:56565903:AT:A	56565903	A	AT	24	40	0.6	4	0.0455	0	A	ADD	4257	0.633	0.1843	0.4411	0.9085	-2.481	0.01311	0.4015	0.99832	0.98988	Imputed	A	0.1267	intronic	MT4	56599815
18	chr18:52103795:C:A	52103795	C	A	47	73	0.6438	5.633	0.01762	0	C	ADD	4257	0.7974	0.1067	0.6469	0.9829	-2.122	0.03386	0.3614	0.99688	0.98851	Imputed	C	0.4756	intergenic	LINC01630;DCC	49630165
9	chr9:133703939:C:T	133703939	C	T	26	13	2	4.333	0.03737	1	C	ADD	4257	1.501	0.1686	1.079	2.089	2.409	0.01598	0.5064	0.98213	0.85856	Imputed	C	0.07822	intronic	SARDH	136569061
7	chr7:109000616:GT:G	109000616	G	GT	4	0	NA	4	0.0455	0	G	ADD	4257	3.91	0.5498	1.331	11.49	2.48	0.01313	1	0.99911	0.90884	Imputed	G	0.003171	intergenic	C7orf66;EIF3IP1	108640673
8	chr8:131249315:CT:C	131249315	C	CT	32	52	0.6154	4.762	0.0291	0	C	ADD	4257	0.6919	0.159	0.5067	0.9449	-2.317	0.02053	0.4317	0.99771	0.98497	Imputed	C	0.166	intergenic	ADCY8;EFR3A	132261562
2	chr2:105930613:C:T	105930613	T	C	4	13	0.3077	4.765	0.02905	1	T	ADD	4257	0.3802	0.4176	0.1677	0.8619	-2.316	0.02057	0.2141	0.99646	0.8959	Imputed	T	0.03841	intergenic	NCK2;C2orf40	106547069
16	chr16:79206539:C:A	79206539	C	A	59	37	1.595	5.042	0.02474	0	C	ADD	4257	1.27	0.106	1.032	1.563	2.255	0.02416	0.9749	0.99769	0.99116	Imputed	C	0.4805	intronic	WWOX	79240436
6	chr6:29835332:A:C	29835332	C	A	54	35	1.543	4.056	0.04401	0	C	ADD	4257	1.339	0.1183	1.062	1.688	2.467	0.01361	0.02685	0.99984	0.99923	Imputed	C	0.2205	intergenic	HLA-G;HCP5B	29803109
6	chr6:29836109:C:A	29836109	A	C	54	35	1.543	4.056	0.04401	0	A	ADD	4257	1.339	0.1183	1.062	1.688	2.467	0.01361	0.02685	0.9999	0.99949	Imputed	A	0.2205	intergenic	HLA-G;HCP5B	29803886
6	chr6:29838032:C:A	29838032	A	C	54	35	1.543	4.056	0.04401	0	A	ADD	4257	1.339	0.1183	1.062	1.688	2.467	0.01361	0.02685	1	1	Genotyped	A	0.2205	intergenic	HLA-G;HCP5B	29805809
6	chr6:29838629:C:G	29838629	G	C	54	35	1.543	4.056	0.04401	0	G	ADD	4257	1.339	0.1183	1.062	1.688	2.467	0.01361	0.02685	0.9999	0.99948	Imputed	G	0.2205	intergenic	HLA-G;HCP5B	29806406
16	chr16:56576556:C:T	56576556	T	C	24	40	0.6	4	0.0455	0	T	ADD	4257	0.633	0.1845	0.4409	0.9087	-2.479	0.01317	0.4837	0.99866	0.99013	Imputed	T	0.1266	intergenic	MT4;MT3	56610468
8	chr8:13438011:A:T	13438011	T	A	8	1	8	5.444	0.01963	0	T	ADD	4257	2.022	0.3254	1.068	3.826	2.163	0.03053	0.534	0.995	0.85946	Imputed	T	0.01433	intronic	DLC1	13295520
1	chr1:96613166:T:G	96613166	G	T	35	54	0.6481	4.056	0.04401	0	G	ADD	4257	0.7305	0.1273	0.5693	0.9375	-2.467	0.01362	0.09475	0.99494	0.97981	Imputed	G	0.2585	intergenic	LINC01787;PTBP2	97078722
8	chr8:13648912:G:A	13648912	A	G	6	0	NA	6	0.01431	0	A	ADD	4257	2.382	0.4266	1.032	5.496	2.035	0.04189	1	0.99975	0.98603	Imputed	A	0.007634	intergenic	LOC102725080;SGCZ	13506421
4	chr4:7037618:A:C	7037618	A	C	49	31	1.581	4.05	0.04417	0	A	ADD	4257	1.343	0.1196	1.063	1.698	2.468	0.01358	0.9244	1	0.99998	Genotyped	A	0.212	ncRNA_intronic	LOC100129931	7039345
10	chr10:67919539:C:T	67919539	T	C	2	11	0.1818	6.231	0.01255	0	T	ADD	4257	0.3628	0.5126	0.1329	0.991	-1.978	0.04796	1	0.9999	0.99559	Imputed	T	0.02654	intergenic	SIRT1;HERC4	69679296
10	chr10:107804095:A:C	107804095	C	A	62	41	1.512	4.282	0.03853	0	C	ADD	4257	1.296	0.1071	1.05	1.598	2.417	0.01564	0.4235	0.99544	0.98178	Imputed	C	0.3467	intergenic	SORCS1;LINC01435	109563853
5	chr5:77139177:A:G	77139177	G	A	15	31	0.4839	5.565	0.01832	3	G	ADD	4257	0.6825	0.179	0.4805	0.9695	-2.133	0.0329	0.9443	0.99338	0.94319	Imputed	G	0.1277	ncRNA_intronic	ZBED3-AS1	76435002
20	chr20:59447153:C:T	59447153	C	T	7	20	0.35	6.259	0.01235	3	C	ADD	4257	0.5768	0.2793	0.3336	0.9972	-1.97	0.04883	0.5702	0.95763	0.56303	Imputed	C	0.05802	intergenic	EDN3;PHACTR3	58022208
16	chr16:60758258:A:T	60758258	T	A	5	0	NA	5	0.02535	0	T	ADD	4257	2.257	0.3602	1.114	4.573	2.26	0.02381	1	0.99954	0.9772	Imputed	T	0.01128	intergenic	LOC729159;MIR4426	60792162
8	chr8:133854592:T:C	133854592	C	T	21	40	0.525	5.918	0.01499	0	C	ADD	4257	0.7339	0.1509	0.546	0.9864	-2.051	0.04027	0.4256	0.99999	0.99989	Genotyped	C	0.1782	intergenic	LOC101927798;LOC101927822	134866835
1	chr1:206627253:G:T	206627253	T	G	9	2	4.5	4.455	0.03481	0	T	ADD	4257	1.878	0.2649	1.117	3.156	2.379	0.01735	0.1662	0.99964	0.98974	Imputed	T	0.02384	intergenic	EIF2D;DYRK3	206800598
1	chr1:206636903:G:T	206636903	T	G	9	2	4.5	4.455	0.03481	0	T	ADD	4257	1.878	0.2649	1.117	3.156	2.379	0.01735	0.1662	0.99995	0.99864	Genotyped	T	0.02384	UTR5	DYRK3	206810248
8	chr8:20594088:G:C	20594088	C	G	5	0	NA	5	0.02535	0	C	ADD	4257	1.834	0.2684	1.084	3.104	2.26	0.02385	1	0.99995	0.99793	Imputed	C	0.02361	intergenic	LZTS1-AS1;SNORD3F	20451599
16	chr16:85247430:A:G	85247430	G	A	10	23	0.4348	5.121	0.02364	2	G	ADD	4257	0.6171	0.2162	0.404	0.9428	-2.233	0.02558	0.3229	0.98357	0.85058	Imputed	G	0.09514	intergenic	LINC02139;LINC00311	85281036
1	chr1:96633586:G:A	96633586	A	G	35	56	0.625	4.846	0.02771	0	A	ADD	4257	0.7491	0.126	0.5852	0.959	-2.293	0.02187	0.08066	0.99771	0.98983	Imputed	A	0.26	intergenic	LINC01787;PTBP2	97099142
3	chr3:136765543:C:T	136765543	C	T	7	18	0.3889	4.84	0.02781	0	C	ADD	4257	0.5283	0.2782	0.3063	0.9113	-2.294	0.0218	1	0.99243	0.87998	Imputed	C	0.06342	intergenic	STAG1;SLC35G2	136484385
2	chr2:195435527:G:A	195435527	G	A	16	5	3.2	5.762	0.01638	0	G	ADD	4257	1.614	0.2295	1.029	2.531	2.085	0.03703	0.09572	0.99084	0.84789	Imputed	G	0.03606	intergenic	LINC01790;SLC39A10	196300251
2	chr2:195435691:C:T	195435691	C	T	16	5	3.2	5.762	0.01638	0	C	ADD	4257	1.614	0.2295	1.029	2.531	2.085	0.03703	0.09572	0.99084	0.84777	Imputed	C	0.03606	intergenic	LINC01790;SLC39A10	196300415
14	chr14:78661596:A:T	78661596	T	A	19	37	0.5135	5.786	0.01616	0	T	ADD	4257	0.7084	0.1658	0.5119	0.9804	-2.08	0.03756	0.7543	0.99943	0.9957	Imputed	T	0.1453	intronic	NRXN3	79127939
8	chr8:136458126:T:C	136458126	T	C	69	43	1.605	6.036	0.01402	1	T	ADD	4257	1.237	0.1052	1.006	1.52	2.02	0.04335	0.4183	0.98625	0.95439	Imputed	T	0.4156	intergenic	KHDRBS3;LINC02055	137470369
8	chr8:20595138:C:G	20595138	G	C	11	3	3.667	4.571	0.03251	0	G	ADD	4257	1.606	0.2016	1.082	2.385	2.352	0.0187	0.3421	0.9994	0.991	Imputed	G	0.05379	intergenic	LZTS1-AS1;SNORD3F	20452649
2	chr2:137078143:C:T	137078143	T	C	15	31	0.4839	5.565	0.01832	0	T	ADD	4257	0.6669	0.1902	0.4594	0.9682	-2.13	0.03319	0.1614	0.99233	0.93713	Imputed	T	0.1124	intronic	THSD7B	137835713
3	chr3:44092685:A:G	44092685	G	A	8	21	0.381	5.828	0.01578	0	G	ADD	4257	0.4899	0.3449	0.2492	0.9631	-2.069	0.03855	0.06592	0.99688	0.93029	Imputed	G	0.04451	intergenic	ABHD5;MIR138-1	44134177
8	chr8:134398577:T:C	134398577	T	C	59	36	1.639	5.568	0.01829	0	T	ADD	4257	1.254	0.1065	1.018	1.546	2.129	0.03326	0.1697	0.99996	0.99984	Genotyped	T	0.3771	intergenic	LOC101927822;ZFAT	135410820
18	chr18:10375131:C:A	10375131	A	C	17	35	0.4857	6.231	0.01255	1	A	ADD	4257	0.6471	0.2206	0.42	0.9971	-1.973	0.0485	0.329	0.99798	0.97853	Imputed	A	0.08703	intergenic	VAPA;LINC01254	10375128
11	chr11:59709085:G:C	59709085	C	G	42	24	1.75	4.909	0.02672	0	C	ADD	4257	1.368	0.1377	1.045	1.792	2.277	0.02278	0.221	0.98785	0.93219	Imputed	C	0.1439	intergenic	PATL1;OR10V1	59476558
22	chr22:27142912:A:AT	27142912	AT	A	8	1	8	5.444	0.01963	0	AT	ADD	4257	1.962	0.3125	1.063	3.621	2.157	0.03101	0.6297	0.99946	0.98066	Imputed	AT	0.01738	0		27538873
8	chr8:13875809:C:T	13875809	T	C	37	60	0.6167	5.454	0.01953	0	T	ADD	4257	0.7585	0.1283	0.5899	0.9753	-2.155	0.03118	0.3209	0.9977	0.98865	Imputed	T	0.2528	intergenic	LOC102725080;SGCZ	13733318
6	chr6:163653479:G:A	163653479	A	G	41	25	1.64	3.879	0.0489	1	A	ADD	4257	1.371	0.1264	1.07	1.757	2.499	0.01246	0.4511	0.99582	0.97752	Imputed	A	0.1794	intergenic	QKI;LOC102724152	164074511
1	chr1:228770012:C:A	228770012	C	A	59	38	1.553	4.546	0.03299	2	C	ADD	4257	1.324	0.1193	1.048	1.673	2.356	0.01847	0.6809	0.99391	0.9725	Imputed	C	0.2223	intergenic	RHOU;MIR4454	228905759
14	chr14:93305743:C:T	93305743	T	C	21	40	0.525	5.918	0.01499	0	T	ADD	4257	0.7394	0.1475	0.5538	0.9873	-2.047	0.04066	0.05776	0.98937	0.94433	Imputed	T	0.1811	intronic	BTBD7	93772089
3	chr3:130378109:G:A	130378109	A	G	6	0	NA	6	0.01431	0	A	ADD	4257	2.16	0.3797	1.026	4.546	2.028	0.0426	1	1	0.99988	Genotyped	A	0.01034	intronic	COL6A5	130096952
3	chr3:130380317:A:G	130380317	G	A	6	0	NA	6	0.01431	0	G	ADD	4257	2.16	0.3797	1.026	4.546	2.028	0.0426	1	0.99972	0.98362	Imputed	G	0.01034	intronic	COL6A5	130099160
4	chr4:8031818:G:A	8031818	A	G	16	32	0.5	5.333	0.02092	0	A	ADD	4257	0.6911	0.1694	0.4959	0.9632	-2.181	0.02915	0.3463	0.99762	0.98004	Imputed	A	0.1445	intronic	ABLIM2	8033545
17	chr17:72052258:G:T	72052258	T	G	55	34	1.618	4.955	0.02601	2	T	ADD	4257	1.273	0.1064	1.033	1.568	2.266	0.02345	0.5279	0.98816	0.96097	Imputed	T	0.3413	ncRNA_intronic	LOC102723517	70048399
12	chr12:98545342:T:C	98545342	C	T	21	37	0.5676	4.414	0.03565	0	C	ADD	4257	0.6595	0.1746	0.4683	0.9286	-2.384	0.01713	0.845	0.99381	0.96075	Imputed	C	0.1381	intronic	TMPO	98939120
12	chr12:98546060:C:A	98546060	A	C	21	37	0.5676	4.414	0.03565	0	A	ADD	4257	0.6595	0.1746	0.4683	0.9286	-2.384	0.01713	0.845	0.9938	0.96063	Imputed	A	0.1381	intronic	TMPO	98939838
2	chr2:17471593:T:A	17471593	A	T	3	13	0.2308	6.25	0.01242	0	A	ADD	4257	0.5114	0.3409	0.2621	0.9976	-1.967	0.04917	0.1999	0.99962	0.98802	Imputed	A	0.04428	intergenic	FAM49A;RAD51AP2	17652860
15	chr15:82009754:T:A	82009754	T	A	36	60	0.6	6	0.01431	0	T	ADD	4257	0.7809	0.1221	0.6148	0.992	-2.026	0.04281	0.542	0.99689	0.98535	Imputed	T	0.288	intergenic	TMC3-AS1;MEX3B	82302095
15	chr15:82010028:A:G	82010028	A	G	36	60	0.6	6	0.01431	0	A	ADD	4257	0.7809	0.1221	0.6148	0.992	-2.026	0.04281	0.542	0.99997	0.99986	Genotyped	A	0.288	intergenic	TMC3-AS1;MEX3B	82302369
15	chr15:82010280:T:C	82010280	T	C	36	60	0.6	6	0.01431	0	T	ADD	4257	0.7809	0.1221	0.6148	0.992	-2.026	0.04281	0.542	0.9969	0.98541	Imputed	T	0.288	intergenic	TMC3-AS1;MEX3B	82302621
16	chr16:4870097:C:A	4870097	A	C	20	8	2.5	5.143	0.02334	0	A	ADD	4257	1.583	0.2067	1.056	2.374	2.223	0.02625	0.2189	0.99922	0.99178	Genotyped	A	0.04839	intronic	UBN1	4920098
10	chr10:60109745:T:G	60109745	T	G	66	45	1.467	3.973	0.04624	0	T	ADD	4257	1.299	0.1057	1.056	1.598	2.477	0.01325	0.8679	0.9961	0.98524	Imputed	T	0.3838	intronic	ANK3	61869503
15	chr15:101504205:C:T	101504205	T	C	4	0	NA	4	0.0455	0	T	ADD	4257	3.339	0.4881	1.283	8.692	2.471	0.01349	1	0.99936	0.95965	Imputed	T	0.004346	intergenic	PCSK6;LINC02348	102044408
8	chr8:134398722:A:G	134398722	A	G	59	36	1.639	5.568	0.01829	0	A	ADD	4257	1.254	0.1065	1.018	1.545	2.125	0.03359	0.1596	0.99576	0.98315	Imputed	A	0.3773	intergenic	LOC101927822;ZFAT	135410965
8	chr8:134399372:T:C	134399372	T	C	59	36	1.639	5.568	0.01829	0	T	ADD	4257	1.254	0.1065	1.018	1.545	2.125	0.03359	0.1596	0.99581	0.98334	Imputed	T	0.3773	intergenic	LOC101927822;ZFAT	135411615
8	chr8:134400082:T:C	134400082	T	C	59	36	1.639	5.568	0.01829	0	T	ADD	4257	1.254	0.1065	1.018	1.545	2.125	0.03359	0.1596	0.99578	0.98321	Imputed	T	0.3773	intergenic	LOC101927822;ZFAT	135412325
7	chr7:148607420:G:A	148607420	A	G	31	49	0.6327	4.05	0.04417	1	A	ADD	4257	0.7238	0.1314	0.5594	0.9364	-2.46	0.01391	0.9673	0.9898	0.95549	Imputed	A	0.256	intronic	C7orf33	148304512
11	chr11:42726675:C:T	42726675	C	T	67	45	1.489	4.321	0.03764	0	C	ADD	4257	1.288	0.1053	1.048	1.583	2.401	0.01634	0.7749	0.99541	0.9828	Imputed	C	0.4497	intergenic	LOC100507205;HNRNPKP3	42748225
2	chr2:195492138:A:C	195492138	C	A	16	5	3.2	5.762	0.01638	0	C	ADD	4257	1.656	0.2425	1.029	2.663	2.08	0.03755	0.7949	0.9997	0.99387	Imputed	C	0.03195	intergenic	LINC01790;SLC39A10	196356862
7	chr7:65325855:A:G	65325855	A	G	41	67	0.6119	6.259	0.01235	0	A	ADD	4257	0.8036	0.1115	0.6459	0.9998	-1.962	0.04982	0.7359	0.99636	0.98674	Imputed	A	0.3665	intergenic	INTS4P1;ZNF92	64790768
16	chr16:6686854:G:C	6686854	G	C	22	42	0.5238	6.25	0.01242	0	G	ADD	4257	0.7476	0.1482	0.5592	0.9994	-1.964	0.04957	0.3409	0.99608	0.97283	Imputed	G	0.1791	intronic	RBFOX1	6736855
21	chr21:42761798:T:C	42761798	C	T	57	36	1.583	4.742	0.02944	1	C	ADD	4257	1.278	0.1061	1.038	1.573	2.309	0.02094	0.9185	0.98144	0.93684	Imputed	C	0.3622	intronic	PDE9A	44181908
5	chr5:79801466:A:G	79801466	G	A	33	52	0.6346	4.247	0.03932	0	G	ADD	4257	0.7377	0.1259	0.5763	0.9442	-2.416	0.01568	0.8747	0.99899	0.99513	Imputed	G	0.2716	intergenic	CMYA5;LINC01455	79097289
7	chr7:101068621:C:T	101068621	T	C	11	24	0.4583	4.829	0.02799	0	T	ADD	4257	0.5807	0.2374	0.3647	0.9247	-2.29	0.02204	0.1747	0.99573	0.94858	Imputed	T	0.08069	intergenic	MUC17;TRIM56	100711902
2	chr2:120610146:A:G	120610146	G	A	15	28	0.5357	3.93	0.04743	0	G	ADD	4257	0.5658	0.2293	0.361	0.8869	-2.484	0.01301	1	0.99992	0.99893	Genotyped	G	0.08891	intergenic	LINC01101;GLI2	121367722
11	chr11:88297289:C:T	88297289	C	T	23	43	0.5349	6.061	0.01382	0	C	ADD	4257	0.7269	0.1588	0.5325	0.9924	-2.008	0.04467	0.5988	0.99475	0.96091	Imputed	C	0.1581	intronic	CTSC	88030457
14	chr14:76327312:C:T	76327312	C	T	44	68	0.6471	5.143	0.02334	0	C	ADD	4257	0.7704	0.1175	0.612	0.97	-2.219	0.02646	0.05414	0.99104	0.96552	Imputed	C	0.3369	intergenic	GPATCH2L;ESRRB	76793655
6	chr6:162752453:G:C	162752453	C	G	56	34	1.647	5.378	0.02039	0	C	ADD	4257	1.271	0.1108	1.023	1.58	2.166	0.0303	0.3715	0.99847	0.99469	Imputed	C	0.3046	intronic	PACRG	163173485
9	chr9:99419091:A:G	99419091	G	A	23	10	2.3	5.121	0.02364	0	G	ADD	4257	1.425	0.1593	1.043	1.947	2.224	0.02615	0.2798	0.9983	0.98446	Imputed	G	0.08973	intergenic	NAMA;LOC101928438	102181373
3	chr3:159112915:T:C	159112915	T	C	39	62	0.629	5.238	0.0221	0	T	ADD	4257	0.7635	0.1228	0.6002	0.9713	-2.197	0.028	0.2406	0.98922	0.95343	Imputed	T	0.2914	intronic	IQCJ;IQCJ-SCHIP1	158830704
10	chr10:124027582:G:A	124027582	A	G	4	0	NA	4	0.0455	0	A	ADD	4257	3.205	0.472	1.271	8.083	2.468	0.0136	0.05244	0.99937	0.93536	Imputed	A	0.004111	intronic	CHST15	125787098
11	chr11:42737500:T:C	42737500	T	C	67	45	1.489	4.321	0.03764	0	T	ADD	4257	1.287	0.1053	1.047	1.582	2.398	0.01647	0.7994	0.99533	0.98274	Imputed	T	0.4498	intergenic	LOC100507205;HNRNPKP3	42759050
4	chr4:140168133:G:C	140168133	C	G	4	0	NA	4	0.0455	2	C	ADD	4257	2.302	0.338	1.187	4.464	2.467	0.01364	0.4205	0.99813	0.92513	Imputed	C	0.01233	intergenic	MAML3;SCOC	141089287
9	chr9:81432768:A:T	81432768	T	A	4	0	NA	4	0.0455	0	T	ADD	4257	2.181	0.3161	1.174	4.051	2.467	0.01364	1	0.99975	0.98796	Imputed	T	0.01492	intergenic	LINC01507;TLE1	84047683
9	chr9:81434743:G:T	81434743	T	G	4	0	NA	4	0.0455	0	T	ADD	4257	2.181	0.3161	1.174	4.051	2.467	0.01364	1	0.99956	0.97876	Imputed	T	0.01492	intergenic	LINC01507;TLE1	84049658
10	chr10:131516883:CA:C	131516883	C	CA	25	41	0.6098	3.879	0.0489	0	C	ADD	4257	0.6842	0.1523	0.5077	0.9222	-2.492	0.01271	0.08649	0.99583	0.97749	Imputed	C	0.1836	intergenic	TCERG1L;LINC01164	133315146
15	chr15:79151645:A:G	79151645	G	A	36	20	1.8	4.571	0.03251	0	G	ADD	4257	1.358	0.1304	1.051	1.753	2.343	0.01912	0.2626	0.9944	0.96653	Imputed	G	0.15	intergenic	RASGRF1;ANKRD34C-AS1	79443987
9	chr9:122115015:G:A	122115015	A	G	5	0	NA	5	0.02535	0	A	ADD	4257	2.274	0.3654	1.111	4.654	2.249	0.02453	0.07707	0.99878	0.94173	Imputed	A	0.01128	intergenic	TTLL11;MIR4478	124877294
1	chr1:224076517:G:T	224076517	T	G	18	36	0.5	6	0.01431	0	T	ADD	4257	0.7175	0.1645	0.5198	0.9904	-2.019	0.04354	0.2909	0.99835	0.98769	Imputed	T	0.1466	intergenic	LOC100287497;FBXO28	224264219
15	chr15:70478862:A:C	70478862	A	C	33	56	0.5893	5.944	0.01477	1	A	ADD	4257	0.7687	0.1295	0.5964	0.9908	-2.031	0.04222	0.3833	0.94983	0.80119	Imputed	A	0.251	intergenic	TLE3;LINC02205	70771201
11	chr11:115616481:A:G	115616481	A	G	45	26	1.731	5.085	0.02414	0	A	ADD	4257	1.343	0.1323	1.036	1.741	2.229	0.02585	0.1926	0.99331	0.96092	Imputed	A	0.1593	intergenic	CADM1;LOC101928985	115487199
3	chr3:151242261:C:T	151242261	T	C	4	0	NA	4	0.0455	0	T	ADD	4257	2.785	0.4157	1.233	6.291	2.465	0.01372	0.1306	0.999	0.92504	Imputed	T	0.006577	intronic	MED12L;P2RY14	150960049
6	chr6:48423389:G:A	48423389	A	G	11	3	3.667	4.571	0.03251	0	A	ADD	4257	1.709	0.2288	1.091	2.676	2.342	0.01921	0.1765	0.99212	0.86378	Imputed	A	0.0377	intergenic	PTCHD4;MUT	48391125
10	chr10:131469134:C:T	131469134	T	C	26	43	0.6047	4.188	0.0407	0	T	ADD	4257	0.6844	0.1565	0.5036	0.93	-2.424	0.01535	0.6629	0.99652	0.97896	Imputed	T	0.1722	intergenic	TCERG1L;LINC01164	133267397
10	chr10:107789435:A:G	107789435	G	A	62	41	1.512	4.282	0.03853	0	G	ADD	4257	1.293	0.107	1.049	1.595	2.404	0.01622	0.4444	0.99522	0.98082	Imputed	G	0.3471	intergenic	SORCS1;LINC01435	109549193
17	chr17:63229542:C:T	63229542	T	C	9	23	0.3913	6.125	0.01333	0	T	ADD	4257	0.5944	0.2618	0.3558	0.9929	-1.987	0.0469	0.078	0.98948	0.8865	Imputed	T	0.06589	intronic	TANC2	61306903
17	chr17:63230051:C:T	63230051	T	C	9	23	0.3913	6.125	0.01333	0	T	ADD	4257	0.5944	0.2618	0.3558	0.9929	-1.987	0.0469	0.078	0.98953	0.88696	Imputed	T	0.06589	intronic	TANC2	61307412
12	chr12:30829057:T:C	30829057	C	T	3	12	0.25	5.4	0.02014	0	C	ADD	4257	0.4956	0.3255	0.2619	0.9381	-2.156	0.03106	0.7415	0.99914	0.98278	Imputed	C	0.04921	intergenic	LINC00941;TSPAN11	30981991
1	chr1:96605089:AC:A	96605089	A	AC	34	54	0.6296	4.545	0.03301	0	A	ADD	4257	0.7427	0.1268	0.5792	0.9522	-2.346	0.01899	0.1315	0.99392	0.97531	Imputed	A	0.2583	intergenic	LINC01787;PTBP2	97070645
10	chr10:97593519:A:G	97593519	G	A	14	4	3.5	5.556	0.01842	1	G	ADD	4257	1.577	0.2148	1.035	2.402	2.12	0.03404	1	0.9964	0.94775	Imputed	G	0.04322	intronic	HOGA1	99353276
15	chr15:75142406:T:C	75142406	C	T	45	68	0.6618	4.681	0.03049	0	C	ADD	4257	0.7769	0.109	0.6274	0.962	-2.316	0.02058	0.898	0.99483	0.98183	Imputed	C	0.4262	intergenic	PPCDC;C15orf39	75434747
3	chr3:196958250:A:G	196958250	G	A	35	18	1.944	5.453	0.01954	0	G	ADD	4257	1.354	0.1415	1.026	1.787	2.143	0.03212	0.2109	0.9969	0.98146	Imputed	G	0.1315	intronic	PIGZ	196685121
3	chr3:196959053:C:T	196959053	T	C	35	18	1.944	5.453	0.01954	0	T	ADD	4257	1.354	0.1415	1.026	1.787	2.143	0.03212	0.2109	0.99675	0.98053	Imputed	T	0.1315	intronic	PIGZ	196685924
5	chr5:35902934:C:T	35902934	T	C	15	31	0.4839	5.565	0.01832	0	T	ADD	4257	0.6786	0.1832	0.4739	0.9717	-2.117	0.03426	1	0.99808	0.98879	Imputed	T	0.1225	intergenic	IL7R;CAPSL	35903036
8	chr8:134399196:A:G	134399196	A	G	59	36	1.639	5.568	0.01829	0	A	ADD	4257	1.253	0.1065	1.017	1.544	2.116	0.03432	0.1499	0.99568	0.98286	Imputed	A	0.3775	intergenic	LOC101927822;ZFAT	135411439
11	chr11:11029094:T:C	11029094	C	T	19	36	0.5278	5.255	0.02189	1	C	ADD	4257	0.7023	0.1616	0.5117	0.9639	-2.188	0.02869	0.5967	0.99491	0.96505	Imputed	C	0.1567	intergenic	ZBED5-AS1;GALNT18	11050641
16	chr16:60783090:A:G	60783090	G	A	5	0	NA	5	0.02535	0	G	ADD	4257	2.243	0.3598	1.108	4.54	2.245	0.02479	1	0.99983	0.99043	Imputed	G	0.01151	intergenic	LOC729159;MIR4426	60816994
1	chr1:40856220:G:A	40856220	A	G	7	1	7	4.5	0.03389	0	A	ADD	4257	1.884	0.2691	1.112	3.193	2.355	0.01855	0.7298	0.99757	0.92768	Imputed	A	0.02467	intergenic	KCNQ4;CITED4	41321892
6	chr6:8666053:CT:C	8666053	C	CT	20	9	2.222	4.172	0.04109	0	C	ADD	4257	1.519	0.1723	1.083	2.129	2.425	0.01531	0.03699	0.9986	0.9849	Imputed	C	0.07905	ncRNA_intronic	LOC100506207	8666286
16	chr16:73571405:G:A	73571405	G	A	72	46	1.565	5.729	0.01669	1	G	ADD	4257	1.251	0.1076	1.013	1.544	2.078	0.03772	0.3938	0.99166	0.96806	Imputed	G	0.3623	intergenic	LINC01568;LOC101928035	73605304
6	chr6:48559018:A:G	48559018	G	A	19	34	0.5588	4.245	0.03936	1	G	ADD	4257	0.6491	0.1795	0.4566	0.9227	-2.408	0.01602	0.3849	0.99726	0.9807	Imputed	G	0.1339	intergenic	PTCHD4;MUT	48526754
11	chr11:86286053:C:CA	86286053	CA	C	1	8	0.125	5.444	0.01963	0	CA	ADD	4257	0.4356	0.3879	0.2037	0.9315	-2.143	0.03213	0.8338	0.99998	0.99924	Imputed	CA	0.03829	0		85997095
12	chr12:5700086:G:A	5700086	A	G	16	32	0.5	5.333	0.02092	0	A	ADD	4257	0.621	0.2197	0.4037	0.9553	-2.168	0.03016	0.7772	0.99841	0.98297	Imputed	A	0.0902	intronic	ANO2	5809252
15	chr15:94501748:G:C	94501748	C	G	18	36	0.5	6	0.01431	2	C	ADD	4257	0.7345	0.1533	0.5438	0.9919	-2.013	0.0441	0.01687	0.99411	0.96535	Imputed	C	0.1684	intergenic	MCTP2;LOC440311	95044977
19	chr19:40981222:T:A	40981222	A	T	4	0	NA	4	0.0455	0	A	ADD	4257	2.741	0.4098	1.228	6.119	2.46	0.01387	1	0.99818	0.89473	Imputed	A	0.007282	intergenic	CYP2B7P;CYP2B6	41487127
5	chr5:77131175:A:G	77131175	G	A	16	31	0.5161	4.787	0.02867	2	G	ADD	4257	0.6617	0.1803	0.4647	0.9422	-2.29	0.02202	0.4426	0.99443	0.95164	Imputed	G	0.1277	ncRNA_intronic	ZBED3-AS1	76427000
1	chr1:205471946:C:T	205471946	C	T	65	40	1.625	5.952	0.0147	1	C	ADD	4257	1.252	0.1109	1.007	1.555	2.024	0.04295	0.07731	0.94283	0.81823	Imputed	C	0.3108	intergenic	BLACAT1;CDK18	205441074
1	chr1:40379449:T:C	40379449	C	T	8	1	8	5.444	0.01963	0	C	ADD	4257	1.838	0.2842	1.053	3.208	2.142	0.03219	0.6755	0.99994	0.99784	Genotyped	C	0.02067	intronic	SMAP2	40845121
1	chr1:40383319:G:GCTC	40383319	GCTC	G	8	1	8	5.444	0.01963	0	GCTC	ADD	4257	1.838	0.2842	1.053	3.208	2.142	0.03219	0.6755	0.99953	0.98277	Imputed	GCTC	0.02067	0		40848991
1	chr1:40387143:A:T	40387143	T	A	8	1	8	5.444	0.01963	0	T	ADD	4257	1.838	0.2842	1.053	3.208	2.142	0.03219	0.6755	0.99967	0.98739	Imputed	T	0.02067	intronic	SMAP2	40852815
1	chr1:40388220:A:G	40388220	G	A	8	1	8	5.444	0.01963	0	G	ADD	4257	1.838	0.2842	1.053	3.208	2.142	0.03219	0.6755	0.99967	0.98739	Imputed	G	0.02067	intronic	SMAP2	40853892
1	chr1:40393864:A:C	40393864	C	A	8	1	8	5.444	0.01963	0	C	ADD	4257	1.838	0.2842	1.053	3.208	2.142	0.03219	0.6755	0.99962	0.98582	Imputed	C	0.02067	intronic	SMAP2	40859536
1	chr1:40401273:A:G	40401273	G	A	8	1	8	5.444	0.01963	0	G	ADD	4257	1.838	0.2842	1.053	3.208	2.142	0.03219	0.6755	0.99962	0.98607	Imputed	G	0.02067	intronic	SMAP2	40866945
15	chr15:54307574:A:C	54307574	C	A	39	23	1.696	4.129	0.04215	0	C	ADD	4257	1.375	0.1308	1.064	1.776	2.432	0.01501	0.6263	0.99629	0.98099	Imputed	C	0.1542	intronic	UNC13C	54599772
22	chr22:27147308:T:C	27147308	C	T	8	1	8	5.444	0.01963	0	C	ADD	4257	2.155	0.3586	1.067	4.352	2.141	0.03224	1	0.99997	0.99861	Imputed	C	0.01175	intergenic	LOC284898;LOC105372977	27543269
22	chr22:27148262:G:T	27148262	T	G	8	1	8	5.444	0.01963	0	T	ADD	4257	2.155	0.3586	1.067	4.352	2.141	0.03224	1	0.99999	0.99965	Imputed	T	0.01175	intergenic	LOC284898;LOC105372977	27544223
22	chr22:27149530:G:A	27149530	A	G	8	1	8	5.444	0.01963	0	A	ADD	4257	2.155	0.3586	1.067	4.352	2.141	0.03224	1	0.99999	0.99963	Imputed	A	0.01175	intergenic	LOC284898;LOC105372977	27545491
22	chr22:27150062:C:G	27150062	G	C	8	1	8	5.444	0.01963	0	G	ADD	4257	2.155	0.3586	1.067	4.352	2.141	0.03224	1	0.99999	0.99965	Imputed	G	0.01175	intergenic	LOC284898;LOC105372977	27546023
8	chr8:134406545:T:A	134406545	T	A	59	36	1.639	5.568	0.01829	0	T	ADD	4257	1.252	0.1065	1.016	1.543	2.112	0.03466	0.1916	0.99583	0.98348	Imputed	T	0.3775	intergenic	LOC101927822;ZFAT	135418788
15	chr15:81993401:G:T	81993401	G	T	38	62	0.6129	5.76	0.0164	0	G	ADD	4257	0.7774	0.1218	0.6123	0.987	-2.068	0.03866	0.4959	0.99625	0.98377	Imputed	G	0.2919	intergenic	TMC3-AS1;MEX3B	82285742
17	chr17:10142618:C:G	10142618	G	C	46	68	0.6765	4.246	0.03935	2	G	ADD	4257	0.7684	0.1095	0.62	0.9523	-2.406	0.01613	0.9741	0.99334	0.97665	Imputed	G	0.4051	intronic	GAS7	10045935
10	chr10:36453667:T:C	36453667	C	T	63	38	1.658	6.188	0.01286	0	C	ADD	4257	1.241	0.1096	1.001	1.538	1.965	0.04936	0.4996	0.98794	0.95583	Imputed	C	0.3006	intergenic	PCAT5;ANKRD30A	36742595
11	chr11:42724150:CA:C	42724150	CA	C	67	45	1.489	4.321	0.03764	0	CA	ADD	4257	1.286	0.1053	1.046	1.581	2.389	0.01689	0.8738	0.99537	0.98262	Imputed	CA	0.4501	0		42745700
11	chr11:115615007:T:C	115615007	T	C	45	26	1.731	5.085	0.02414	0	T	ADD	4257	1.341	0.1322	1.035	1.738	2.221	0.02638	0.2362	0.99331	0.96101	Imputed	T	0.1594	intergenic	CADM1;LOC101928985	115485725
8	chr8:112209030:G:A	112209030	A	G	4	0	NA	4	0.0455	0	A	ADD	4257	2.807	0.42	1.232	6.394	2.457	0.014	0.04756	0.99992	0.99489	Imputed	A	0.009866	intergenic	LINC02237;CSMD3	113221259
8	chr8:112209049:A:G	112209049	G	A	4	0	NA	4	0.0455	0	G	ADD	4257	2.807	0.42	1.232	6.394	2.457	0.014	0.04756	0.99992	0.99489	Imputed	G	0.009866	intergenic	LINC02237;CSMD3	113221278
20	chr20:20387891:A:T	20387891	T	A	55	33	1.667	5.5	0.01902	2	T	ADD	4257	1.28	0.1162	1.019	1.608	2.126	0.0335	0.7031	0.98809	0.95106	Imputed	T	0.2482	intergenic	INSM1;RALGAPA2	20368535
1	chr1:69667949:T:G	69667949	G	T	14	5	2.8	4.263	0.03895	0	G	ADD	4257	1.621	0.2011	1.093	2.403	2.401	0.01637	0.7239	0.99936	0.99066	Imputed	G	0.04839	intronic	LRRC7	70133632
19	chr19:18806032:A:G	18806032	G	A	8	21	0.381	5.828	0.01578	2	G	ADD	4257	0.5687	0.2754	0.3314	0.9757	-2.049	0.04044	0.2796	0.99206	0.87865	Imputed	G	0.06096	intergenic	COMP;UPF1	18916841
5	chr5:77132654:T:C	77132654	C	T	16	31	0.5161	4.787	0.02867	2	C	ADD	4257	0.662	0.1805	0.4648	0.9429	-2.286	0.02227	0.5292	0.99427	0.95014	Imputed	C	0.1276	ncRNA_intronic	ZBED3-AS1	76428479
3	chr3:134877869:A:G	134877869	A	G	59	39	1.513	4.082	0.04335	0	A	ADD	4257	1.318	0.1132	1.056	1.645	2.439	0.01473	0.5515	0.99237	0.96795	Imputed	A	0.2741	intronic	EPHB1	134596711
1	chr1:154814210:T:C	154814210	T	C	60	40	1.5	4	0.0455	0	T	ADD	4257	1.293	0.1046	1.053	1.587	2.456	0.01404	0.8476	0.96792	0.90728	Imputed	T	0.4343	intronic	KCNN3	154786686
20	chr20:9654238:G:T	9654238	T	G	5	0	NA	5	0.02535	0	T	ADD	4257	2.496	0.4086	1.12	5.559	2.238	0.0252	1	0.99885	0.94822	Imputed	T	0.007869	intronic	PAK5	9634886
1	chr1:218155130:T:A	218155130	A	T	55	36	1.528	3.967	0.0464	0	A	ADD	4257	1.319	0.1124	1.058	1.644	2.463	0.01377	0.4345	0.99646	0.98524	Imputed	A	0.2818	intergenic	LINC01653;RRP15	218328472
1	chr1:224076231:T:C	224076231	C	T	18	36	0.5	6	0.01431	0	C	ADD	4257	0.7188	0.1644	0.5208	0.9921	-2.008	0.04465	0.2633	0.99834	0.98761	Imputed	C	0.1463	intergenic	LOC100287497;FBXO28	224263933
16	chr16:17016709:G:T	17016709	T	G	31	17	1.824	4.083	0.04331	1	T	ADD	4257	1.473	0.1588	1.079	2.01	2.438	0.01476	1	0.99721	0.98162	Imputed	T	0.09067	intergenic	PKD1P4-NPIPA8;XYLT1	17110566
2	chr2:195459871:G:A	195459871	A	G	16	5	3.2	5.762	0.01638	0	A	ADD	4257	1.649	0.2425	1.025	2.653	2.063	0.03913	0.7964	0.99986	0.99776	Genotyped	A	0.03206	intergenic	LINC01790;SLC39A10	196324595
2	chr2:195463147:T:C	195463147	C	T	16	5	3.2	5.762	0.01638	0	C	ADD	4257	1.649	0.2425	1.025	2.653	2.063	0.03913	0.7964	0.99976	0.99493	Imputed	C	0.03206	intergenic	LINC01790;SLC39A10	196327871
7	chr7:4204316:C:T	4204316	T	C	68	45	1.511	4.681	0.03049	0	T	ADD	4257	1.278	0.1064	1.038	1.575	2.307	0.02105	0.1181	0.99218	0.97432	Imputed	T	0.4406	intronic	SDK1	4243948
10	chr10:107792822:A:G	107792822	G	A	62	41	1.512	4.282	0.03853	0	G	ADD	4257	1.291	0.1068	1.047	1.592	2.394	0.01667	0.4885	0.99524	0.98118	Imputed	G	0.35	intergenic	SORCS1;LINC01435	109552580
3	chr3:10434996:T:C	10434996	C	T	29	51	0.5686	6.05	0.01391	0	C	ADD	4257	0.7806	0.1242	0.6119	0.9958	-1.994	0.04618	0.6358	0.99458	0.97596	Imputed	C	0.2718	intronic	ATP2B2	10476680
8	chr8:131311111:CCCCAAT:C	131311111	C	CCCCAAT	15	28	0.5357	3.93	0.04743	1	C	ADD	4257	0.5555	0.2382	0.3483	0.8859	-2.469	0.01356	0.4829	0.99734	0.97367	Imputed	C	0.08398	intergenic	ADCY8;EFR3A	132323358
18	chr18:51174002:CA:C	51174002	C	CA	41	64	0.6406	5.038	0.0248	0	C	ADD	4257	0.7851	0.1086	0.6346	0.9714	-2.227	0.02597	0.9487	0.99168	0.97241	Imputed	C	0.419	downstream	MEX3C	48700372
1	chr1:111495858:C:A	111495858	A	C	4	0	NA	4	0.0455	1	A	ADD	4257	2.205	0.3225	1.172	4.15	2.452	0.01419	0.4946	0.99735	0.87907	Imputed	A	0.01362	intronic	TMIGD3	112038480
2	chr2:195609124:G:T	195609124	T	G	6	0	NA	6	0.01431	0	T	ADD	4257	2.53	0.4635	1.02	6.277	2.003	0.04516	0.08776	0.99969	0.97551	Imputed	T	0.005285	intergenic	LINC01790;SLC39A10	196473848
1	chr1:224075673:C:A	224075673	A	C	18	36	0.5	6	0.01431	0	A	ADD	4257	0.7194	0.1644	0.5213	0.9929	-2.003	0.04517	0.2626	0.99853	0.98835	Imputed	A	0.1462	intergenic	LOC100287497;FBXO28	224263375
6	chr6:47447528:G:A	47447528	A	G	74	47	1.574	6.025	0.01411	0	A	ADD	4257	1.233	0.105	1.004	1.515	1.995	0.04603	0.9245	0.99613	0.98584	Imputed	A	0.4652	intergenic	TNFRSF21;CD2AP	47415264
14	chr14:64047461:G:A	64047461	A	G	6	0	NA	6	0.01431	0	A	ADD	4257	1.645	0.2488	1.01	2.679	2.001	0.0454	0.04275	0.99845	0.96258	Imputed	A	0.02913	intronic	SYNE2	64514179
1	chr1:48678173:C:T	48678173	T	C	5	0	NA	5	0.02535	0	T	ADD	4257	2.431	0.3982	1.114	5.305	2.231	0.02567	0.2095	0.99822	0.90755	Imputed	T	0.008104	intronic	AGBL4	49143845
17	chr17:10389354:C:A	10389354	A	C	2	10	0.2	5.333	0.02092	2	A	ADD	4257	0.2837	0.5845	0.09022	0.8919	-2.156	0.03111	1	0.99147	0.69738	Imputed	A	0.02666	ncRNA_intronic	MYHAS	10292671
14	chr14:25495892:T:C	25495892	C	T	35	54	0.6481	4.056	0.04401	1	C	ADD	4257	0.7334	0.1272	0.5715	0.9411	-2.437	0.0148	0.2924	0.99541	0.97907	Imputed	C	0.2613	intergenic	STXBP6;NOVA1	25965098
20	chr20:45107188:T:A	45107188	A	T	4	12	0.3333	4	0.0455	0	A	ADD	4257	0.389	0.3856	0.1827	0.8282	-2.449	0.01433	0.7196	0.9971	0.92679	Imputed	A	0.04416	intergenic	KCNS1;WFDC5	43735829
3	chr3:159108921:T:G	159108921	T	G	39	62	0.629	5.238	0.0221	0	T	ADD	4257	0.7679	0.1214	0.6053	0.9741	-2.176	0.02954	0.5555	0.98674	0.94795	Imputed	T	0.3055	intronic	IQCJ;IQCJ-SCHIP1	158826710
7	chr7:126123527:T:G	126123527	G	T	4	0	NA	4	0.0455	0	G	ADD	4257	2.282	0.337	1.179	4.418	2.448	0.01436	0.4273	0.99896	0.94293	Imputed	G	0.01233	intergenic	LOC101928283;GRM8	125763581
8	chr8:134401918:C:T	134401918	C	T	59	36	1.639	5.568	0.01829	0	C	ADD	4257	1.25	0.1064	1.015	1.54	2.1	0.03577	0.2156	0.99585	0.98349	Imputed	C	0.3777	intergenic	LOC101927822;ZFAT	135414161
7	chr7:54075928:C:T	54075928	T	C	6	18	0.3333	6	0.01431	0	T	ADD	4257	0.4349	0.4168	0.1921	0.9844	-1.998	0.04575	0.8181	0.9969	0.93657	Imputed	T	0.03418	intergenic	LINC01446;HPVC1	54143621
11	chr11:110882028:C:T	110882028	T	C	6	0	NA	6	0.01431	0	T	ADD	4257	2.251	0.4062	1.015	4.991	1.998	0.04576	1	0.99921	0.95372	Imputed	T	0.008926	intergenic	ARHGAP20;C11orf53	110752752
1	chr1:228782018:C:G	228782018	C	G	41	22	1.864	5.73	0.01668	0	C	ADD	4257	1.334	0.1398	1.014	1.754	2.061	0.03934	0.8398	0.98975	0.94071	Imputed	C	0.1364	intergenic	RHOU;MIR4454	228917765
2	chr2:236764504:G:A	236764504	A	G	5	0	NA	5	0.02535	0	A	ADD	4257	2.121	0.3374	1.095	4.109	2.228	0.02589	0.4408	0.99974	0.98438	Imputed	A	0.01257	intergenic	ACKR3;LOC93463	237673147
15	chr15:23728212:T:A	23728212	A	T	3	12	0.25	5.4	0.02014	0	A	ADD	4257	0.3361	0.5103	0.1236	0.9137	-2.137	0.03262	0.05033	0.99405	0.82357	Imputed	A	0.02866	intergenic	NDN;PWRN4	23973359
7	chr7:5316639:G:A	5316639	A	G	6	17	0.3529	5.261	0.02181	2	A	ADD	4257	0.5877	0.2451	0.3635	0.9502	-2.168	0.03013	1	0.99291	0.90766	Imputed	A	0.07611	intronic	TNRC18	5356270
16	chr16:79208873:A:G	79208873	A	G	61	37	1.649	5.878	0.01534	0	A	ADD	4257	1.238	0.1053	1.007	1.522	2.025	0.04284	0.5889	0.99718	0.99033	Imputed	A	0.4494	intronic	WWOX	79242770
22	chr22:27138155:G:A	27138155	A	G	8	1	8	5.444	0.01963	0	A	ADD	4257	2.144	0.3586	1.061	4.329	2.126	0.03349	1	1	0.99984	Genotyped	A	0.01175	intergenic	LOC284898;LOC105372977	27534117
17	chr17:74994352:C:T	74994352	T	C	4	0	NA	4	0.0455	0	T	ADD	4257	5.189	0.6732	1.387	19.42	2.446	0.01445	1	0.99997	0.99596	Imputed	T	0.001644	intronic	CDR2L	72990447
12	chr12:52746584:G:A	52746584	A	G	47	26	1.808	6.041	0.01398	0	A	ADD	4257	1.289	0.1278	1.003	1.656	1.986	0.04703	0.7808	1	0.99997	Genotyped	A	0.172	intergenic	KRT77;KRT76	53140368
7	chr7:53111069:T:C	53111069	T	C	73	49	1.49	4.721	0.02979	0	T	ADD	4257	1.268	0.1038	1.035	1.554	2.289	0.02209	0.1709	0.98941	0.96669	Imputed	T	0.4444	intergenic	POM121L12;LINC01446	53178762
8	chr8:20593313:T:C	20593313	C	T	5	0	NA	5	0.02535	0	C	ADD	4257	1.818	0.2684	1.074	3.076	2.227	0.02598	1	0.99995	0.99793	Imputed	C	0.02384	intergenic	LZTS1-AS1;SNORD3F	20450824
9	chr9:106514249:G:A	106514249	G	A	21	9	2.333	4.8	0.02846	0	G	ADD	4257	1.457	0.1658	1.053	2.017	2.271	0.02316	0.7537	0.97968	0.82306	Imputed	G	0.08351	intergenic	TMEM38B;MIR8081	109276530
1	chr1:4133404:G:C	4133404	C	G	52	78	0.6667	5.2	0.02259	1	C	ADD	4257	0.7946	0.1054	0.6463	0.977	-2.181	0.0292	0.8999	0.99535	0.98458	Imputed	C	0.481	intergenic	LINC01346;LINC01777	4193464
8	chr8:133682630:A:G	133682630	A	G	30	52	0.5769	5.902	0.01512	0	A	ADD	4257	0.775	0.1263	0.605	0.9927	-2.018	0.04363	0.936	0.99483	0.97441	Imputed	A	0.2645	ncRNA_intronic	LOC105375773	134694873
1	chr1:96628924:A:T	96628924	T	A	35	56	0.625	4.846	0.02771	0	T	ADD	4257	0.7521	0.1261	0.5874	0.9629	-2.26	0.02381	0.09496	0.99764	0.98958	Imputed	T	0.2591	intergenic	LINC01787;PTBP2	97094480
1	chr1:201644198:T:C	201644198	C	T	5	0	NA	5	0.02535	0	C	ADD	4257	2.439	0.4007	1.112	5.349	2.225	0.02605	0.2988	0.9995	0.97552	Imputed	C	0.009866	intergenic	RPS10P7;NAV1	201613326
1	chr1:201645232:T:C	201645232	C	T	5	0	NA	5	0.02535	0	C	ADD	4257	2.439	0.4007	1.112	5.349	2.225	0.02605	0.2988	0.99949	0.97541	Imputed	C	0.009866	intergenic	RPS10P7;NAV1	201614360
1	chr1:201645585:G:A	201645585	A	G	5	0	NA	5	0.02535	0	A	ADD	4257	2.439	0.4007	1.112	5.349	2.225	0.02605	0.2988	0.9995	0.97552	Imputed	A	0.009866	intergenic	RPS10P7;NAV1	201614713
1	chr1:201646049:A:G	201646049	G	A	5	0	NA	5	0.02535	0	G	ADD	4257	2.439	0.4007	1.112	5.349	2.225	0.02605	0.2988	0.99947	0.97452	Imputed	G	0.009866	intergenic	RPS10P7;NAV1	201615177
1	chr1:201646253:C:A	201646253	A	C	5	0	NA	5	0.02535	0	A	ADD	4257	2.439	0.4007	1.112	5.349	2.225	0.02605	0.2988	0.99949	0.97502	Imputed	A	0.009866	intergenic	RPS10P7;NAV1	201615381
11	chr11:88296989:A:T	88296989	A	T	24	43	0.5581	5.388	0.02028	0	A	ADD	4257	0.7101	0.1602	0.5188	0.972	-2.137	0.03258	0.5197	0.99478	0.96111	Imputed	A	0.1579	intronic	CTSC	88030157
6	chr6:167751562:C:T	167751562	T	C	15	28	0.5357	3.93	0.04743	0	T	ADD	4257	0.5626	0.2339	0.3557	0.8899	-2.459	0.01394	0.923	0.99755	0.97663	Imputed	T	0.08762	intergenic	LINC02487;LINC01558	168152242
21	chr21:45312632:G:A	45312632	A	G	14	4	3.5	5.556	0.01842	0	A	ADD	4257	1.634	0.2341	1.033	2.586	2.098	0.03591	1	0.99786	0.95995	Imputed	A	0.03453	intergenic	LOC642852;LINC00316	46732547
9	chr9:81441313:T:A	81441313	A	T	5	0	NA	5	0.02535	0	A	ADD	4257	2.02	0.3161	1.087	3.753	2.224	0.02612	1	0.99963	0.98349	Imputed	A	0.01609	intergenic	LINC01507;TLE1	84056228
2	chr2:20145953:C:T	20145953	T	C	12	4	3	4	0.0455	0	T	ADD	4257	1.645	0.2038	1.104	2.453	2.443	0.01456	1	0.99959	0.99272	Imputed	T	0.04663	intergenic	LAPTM4A;SDC1	20345714
2	chr2:20146161:C:G	20146161	G	C	12	4	3	4	0.0455	0	G	ADD	4257	1.645	0.2038	1.104	2.453	2.443	0.01456	1	0.99962	0.99328	Imputed	G	0.04663	intergenic	LAPTM4A;SDC1	20345922
10	chr10:4711230:C:T	4711230	C	T	38	62	0.6129	5.76	0.0164	2	C	ADD	4257	0.793	0.1132	0.6352	0.9899	-2.049	0.04043	0.9188	0.98398	0.93845	Imputed	C	0.3609	intergenic	LINC00704;AKR1E2	4753422
18	chr18:51251694:T:C	51251694	C	T	43	69	0.6232	6.036	0.01402	0	C	ADD	4257	0.8074	0.1079	0.6535	0.9975	-1.984	0.0473	0.9744	0.99564	0.98379	Imputed	C	0.4273	intergenic	MEX3C;LINC01630	48778064
16	chr16:6666708:T:A	6666708	A	T	39	63	0.619	5.647	0.01748	0	A	ADD	4257	0.8005	0.1072	0.6487	0.9877	-2.075	0.03796	0.7272	0.9956	0.98531	Imputed	A	0.4484	intronic	RBFOX1	6716709
19	chr19:34876293:C:T	34876293	T	C	0	6	0	6	0.01431	0	T	ADD	4257	0.3635	0.508	0.1343	0.9839	-1.992	0.04638	1	0.99855	0.92894	Imputed	T	0.02678	intergenic	LINC01801;LINC00904	35367197
8	chr8:13643553:C:A	13643553	A	C	6	0	NA	6	0.01431	0	A	ADD	4257	2.335	0.4257	1.014	5.378	1.992	0.04639	1	0.99968	0.98128	Imputed	A	0.007752	intergenic	LOC102725080;SGCZ	13501062
20	chr20:4962635:T:C	4962635	C	T	33	17	1.941	5.12	0.02365	0	C	ADD	4257	1.392	0.1504	1.036	1.869	2.196	0.02807	0.7451	0.99994	0.99951	Genotyped	C	0.1099	intronic	SLC23A2	4943281
11	chr11:110092374:A:C	110092374	C	A	8	1	8	5.444	0.01963	0	C	ADD	4257	2.065	0.3417	1.057	4.034	2.122	0.03383	1	0.999	0.96688	Imputed	C	0.01386	upstream	ZC3H12C	109963100
10	chr10:107804061:C:T	107804061	T	C	61	41	1.488	3.922	0.04767	0	T	ADD	4257	1.302	0.1072	1.055	1.606	2.459	0.01395	0.365	0.99542	0.98168	Imputed	T	0.3458	intergenic	SORCS1;LINC01435	109563819
16	chr16:50858374:T:C	50858374	C	T	21	10	2.1	3.903	0.04819	0	C	ADD	4257	1.487	0.1613	1.084	2.04	2.462	0.0138	0.2517	0.99998	0.99975	Genotyped	C	0.08398	intergenic	LINC02168;MIR548AI	50892285
6	chr6:150710471:G:A	150710471	G	A	17	7	2.429	4.167	0.04123	0	G	ADD	4257	1.46	0.1573	1.073	1.987	2.406	0.01614	0.3444	0.99714	0.97355	Imputed	G	0.1037	intronic	PLEKHG1	151031607
17	chr17:75829505:G:A	75829505	A	G	5	0	NA	5	0.02535	0	A	ADD	4257	4.271	0.6533	1.187	15.37	2.222	0.02626	1	0.99955	0.95385	Imputed	A	0.001997	intronic	UNC13D	73825586
10	chr10:107800880:C:T	107800880	T	C	61	41	1.488	3.922	0.04767	0	T	ADD	4257	1.302	0.1073	1.055	1.607	2.458	0.01397	0.4015	0.99543	0.98167	Imputed	T	0.3432	intergenic	SORCS1;LINC01435	109560638
16	chr16:4833780:T:A	4833780	A	T	71	45	1.578	5.828	0.01578	1	A	ADD	4257	1.239	0.1054	1.008	1.523	2.031	0.04225	1	0.99671	0.98833	Imputed	A	0.4803	intronic	GLYR1	4883781
11	chr11:76707094:T:C	76707094	C	T	64	42	1.524	4.566	0.03261	0	C	ADD	4257	1.282	0.1071	1.039	1.581	2.318	0.02045	0.4221	0.99392	0.97782	Imputed	C	0.3444	ncRNA_intronic	GUCY2EP	76418138
15	chr15:63003185:G:A	63003185	G	A	49	30	1.633	4.57	0.03254	0	G	ADD	4257	1.318	0.1193	1.043	1.665	2.317	0.02051	0.6126	0.99381	0.96994	Imputed	G	0.2199	intergenic	TLN2;TPM1	63295384
5	chr5:35896656:A:T	35896656	T	A	15	31	0.4839	5.565	0.01832	0	T	ADD	4257	0.684	0.1815	0.4792	0.9763	-2.092	0.03643	0.9431	0.99812	0.98754	Imputed	T	0.1241	intergenic	IL7R;CAPSL	35896758
6	chr6:151699864:T:C	151699864	C	T	3	12	0.25	5.4	0.02014	0	C	ADD	4257	0.2193	0.7125	0.05426	0.8861	-2.13	0.0332	0.4748	0.9982	0.93617	Imputed	C	0.0222	intronic	ESR1	152020999
1	chr1:40414434:G:A	40414434	A	G	8	1	8	5.444	0.01963	0	A	ADD	4257	1.863	0.2937	1.048	3.313	2.119	0.03409	0.3967	0.99927	0.97778	Imputed	A	0.01903	intronic	SMAP2	40880106
1	chr1:40416360:A:G	40416360	G	A	8	1	8	5.444	0.01963	0	G	ADD	4257	1.863	0.2937	1.048	3.313	2.119	0.03409	0.3967	0.99927	0.97765	Imputed	G	0.01903	intronic	SMAP2	40882032
1	chr1:40417075:G:A	40417075	A	G	8	1	8	5.444	0.01963	0	A	ADD	4257	1.863	0.2937	1.048	3.313	2.119	0.03409	0.3967	0.99927	0.97765	Imputed	A	0.01903	exonic	SMAP2	40882747
1	chr1:40417712:C:T	40417712	T	C	8	1	8	5.444	0.01963	0	T	ADD	4257	1.863	0.2937	1.048	3.313	2.119	0.03409	0.3967	0.99927	0.97764	Imputed	T	0.01903	intronic	SMAP2	40883384
1	chr1:40420082:C:T	40420082	T	C	8	1	8	5.444	0.01963	0	T	ADD	4257	1.863	0.2937	1.048	3.313	2.119	0.03409	0.3967	0.99926	0.97731	Imputed	T	0.01903	intronic	SMAP2	40885754
7	chr7:4285130:G:A	4285130	A	G	37	59	0.6271	5.042	0.02474	0	A	ADD	4257	0.7704	0.118	0.6113	0.9708	-2.211	0.02706	0.6636	0.98998	0.96207	Imputed	A	0.3149	intergenic	SDK1;FOXK1	4324762
10	chr10:60108464:T:C	60108464	T	C	66	45	1.467	3.973	0.04624	0	T	ADD	4257	1.294	0.1055	1.052	1.591	2.445	0.01448	0.8947	0.99603	0.98504	Imputed	T	0.3897	intronic	ANK3	61868222
16	chr16:9194671:T:C	9194671	T	C	6	0	NA	6	0.01431	0	T	ADD	4257	2	0.3487	1.01	3.962	1.988	0.04682	0.1832	0.98291	0.56752	Imputed	T	0.01468	intergenic	C16orf72;LINC02177	9288528
8	chr8:139583318:C:T	139583318	T	C	13	27	0.4815	4.9	0.02686	0	T	ADD	4257	0.6321	0.2046	0.4232	0.944	-2.242	0.02498	0.3594	0.9938	0.93821	Imputed	T	0.1039	intergenic	COL22A1;KCNK9	140595561
10	chr10:4631594:G:T	4631594	T	G	24	43	0.5581	5.388	0.02028	0	T	ADD	4257	0.7471	0.1368	0.5714	0.9769	-2.131	0.03309	0.1632	0.99825	0.99018	Imputed	T	0.2232	intergenic	LINC00703;LINC00704	4673786
7	chr7:125708314:A:T	125708314	T	A	6	0	NA	6	0.01431	0	T	ADD	4257	2.198	0.3965	1.011	4.781	1.987	0.04694	0.2531	0.99701	0.84759	Imputed	T	0.008926	intergenic	LOC101928283;GRM8	125348368
10	chr10:60119783:A:C	60119783	A	C	66	45	1.467	3.973	0.04624	0	A	ADD	4257	1.295	0.1059	1.052	1.594	2.443	0.01458	0.9468	0.99473	0.98057	Imputed	A	0.382	intronic	ANK3	61879541
6	chr6:162774922:C:G	162774922	G	C	55	34	1.618	4.955	0.02601	0	G	ADD	4257	1.279	0.1105	1.03	1.589	2.227	0.02593	0.4801	0.99899	0.9956	Imputed	G	0.3056	intronic	PACRG	163195954
1	chr1:224072605:A:T	224072605	T	A	18	36	0.5	6	0.01431	0	T	ADD	4257	0.7217	0.1644	0.5229	0.996	-1.985	0.04719	0.2361	0.99847	0.98807	Imputed	T	0.1459	intergenic	LOC100287497;FBXO28	224260307
12	chr12:52763286:G:A	52763286	A	G	47	26	1.808	6.041	0.01398	0	A	ADD	4257	1.288	0.1282	1.002	1.656	1.975	0.04831	0.6951	0.99873	0.99208	Imputed	A	0.1703	intergenic	KRT77;KRT76	53157070
6	chr6:33021816:C:A	33021816	A	C	4	0	NA	4	0.0455	0	A	ADD	4257	2.179	0.3199	1.164	4.08	2.436	0.01487	0.6269	0.99958	0.98564	Imputed	A	0.0168	intergenic	HLA-DOA;HLA-DPA1	32989593
10	chr10:107800849:G:A	107800849	A	G	62	41	1.512	4.282	0.03853	0	A	ADD	4257	1.29	0.1072	1.045	1.591	2.374	0.01759	0.464	0.99532	0.98127	Imputed	A	0.3452	intergenic	SORCS1;LINC01435	109560607
11	chr11:128141488:G:C	128141488	C	G	5	0	NA	5	0.02535	1	C	ADD	4257	2.366	0.3888	1.104	5.069	2.215	0.02675	1	0.99902	0.95579	Imputed	C	0.009161	intergenic	LOC101929497;LINC02098	128011383
10	chr10:4709581:G:A	4709581	G	A	38	62	0.6129	5.76	0.0164	2	G	ADD	4257	0.7938	0.1132	0.6359	0.991	-2.04	0.04137	0.9458	0.98392	0.93821	Imputed	G	0.3607	intergenic	LINC00704;AKR1E2	4751773
14	chr14:34579217:A:T	34579217	A	T	41	23	1.783	5.062	0.02445	0	A	ADD	4257	1.325	0.128	1.031	1.703	2.201	0.02775	0.5104	0.98764	0.93237	Imputed	A	0.1749	intronic	SNX6	35048423
12	chr12:30848350:C:T	30848350	T	C	5	14	0.3571	4.263	0.03895	0	T	ADD	4257	0.4422	0.3432	0.2257	0.8665	-2.378	0.01743	0.8684	0.99824	0.96631	Imputed	T	0.04851	intergenic	LINC00941;TSPAN11	31001284
6	chr6:3130284:T:G	3130284	G	T	6	16	0.375	4.545	0.03301	0	G	ADD	4257	0.4863	0.3113	0.2642	0.8951	-2.316	0.02057	0.4623	0.99496	0.89325	Imputed	G	0.05532	intronic	BPHL	3130518
3	chr3:159115654:C:T	159115654	C	T	40	64	0.625	5.538	0.0186	0	C	ADD	4257	0.7773	0.1204	0.6139	0.9843	-2.091	0.03651	0.2069	0.99019	0.95804	Imputed	C	0.3019	intronic	IQCJ;IQCJ-SCHIP1	158833443
3	chr3:159116060:C:A	159116060	C	A	40	64	0.625	5.538	0.0186	0	C	ADD	4257	0.7773	0.1204	0.6139	0.9843	-2.091	0.03651	0.2069	0.99022	0.9582	Imputed	C	0.3019	intronic	IQCJ;IQCJ-SCHIP1	158833849
8	chr8:83855915:T:C	83855915	T	C	42	62	0.6774	3.846	0.04986	0	T	ADD	4257	0.7677	0.1072	0.6223	0.9471	-2.467	0.01362	0.07838	0.99621	0.98677	Imputed	T	0.4853	intergenic	LINC01419;RALYL	84768150
8	chr8:83856301:T:C	83856301	T	C	42	62	0.6774	3.846	0.04986	0	T	ADD	4257	0.7677	0.1072	0.6223	0.9471	-2.467	0.01362	0.07838	0.99621	0.9868	Imputed	T	0.4853	intergenic	LINC01419;RALYL	84768536
8	chr8:83856584:T:G	83856584	T	G	42	62	0.6774	3.846	0.04986	0	T	ADD	4257	0.7677	0.1072	0.6223	0.9471	-2.467	0.01362	0.07838	0.9962	0.98678	Imputed	T	0.4853	intergenic	LINC01419;RALYL	84768819
8	chr8:83860522:A:C	83860522	A	C	42	62	0.6774	3.846	0.04986	0	A	ADD	4257	0.7677	0.1072	0.6223	0.9471	-2.467	0.01362	0.07838	0.99593	0.9862	Imputed	A	0.4853	intergenic	LINC01419;RALYL	84772757
14	chr14:93309393:C:T	93309393	T	C	21	40	0.525	5.918	0.01499	0	T	ADD	4257	0.7444	0.1475	0.5576	0.9938	-2.002	0.04531	0.0502	0.98926	0.94384	Imputed	T	0.1802	intronic	BTBD7	93775739
11	chr11:30577730:A:C	30577730	C	A	4	0	NA	4	0.0455	0	C	ADD	4257	2.767	0.4181	1.219	6.278	2.434	0.01493	0.1306	0.99966	0.97724	Imputed	C	0.006695	intronic	MPPED2	30599277
11	chr11:30578076:GT:G	30578076	G	GT	4	0	NA	4	0.0455	0	G	ADD	4257	2.767	0.4181	1.219	6.278	2.434	0.01493	0.1306	0.99966	0.97726	Imputed	G	0.006695	intronic	MPPED2	30599623
21	chr21:45308144:G:A	45308144	A	G	14	4	3.5	5.556	0.01842	0	A	ADD	4257	1.63	0.2341	1.03	2.579	2.087	0.0369	1	0.99789	0.96043	Imputed	A	0.03465	intergenic	LOC642852;LINC00316	46728059
1	chr1:67357375:C:G	67357375	G	C	20	37	0.5405	5.07	0.02434	0	G	ADD	4257	0.7123	0.1543	0.5264	0.9639	-2.198	0.02794	0.3757	0.99873	0.9912	Imputed	G	0.1695	intronic	IL12RB2	67823058
10	chr10:15008393:C:T	15008393	T	C	11	25	0.44	5.444	0.01963	0	T	ADD	4257	0.5796	0.2582	0.3494	0.9614	-2.112	0.03465	0.4673	0.9968	0.95726	Imputed	T	0.06859	intergenic	MEIG1;DCLRE1CP1	15050392
14	chr14:34008391:G:C	34008391	C	G	4	14	0.2857	5.556	0.01842	0	C	ADD	4257	0.4193	0.4166	0.1853	0.9487	-2.086	0.03694	0.8223	0.99854	0.95584	Imputed	C	0.03571	intergenic	EGLN3;SPTSSA	34477597
4	chr4:140173541:T:C	140173541	C	T	4	0	NA	4	0.0455	2	C	ADD	4257	2.275	0.3378	1.173	4.412	2.433	0.01496	0.4273	0.99813	0.92521	Imputed	C	0.01245	intergenic	MAML3;SCOC	141094695
16	chr16:4085239:A:G	4085239	G	A	4	0	NA	4	0.0455	0	G	ADD	4257	4.087	0.5786	1.315	12.7	2.433	0.01496	1	0.99973	0.96931	Imputed	G	0.002819	intronic	ADCY9	4135240
1	chr1:224071244:G:A	224071244	A	G	18	36	0.5	6	0.01431	0	A	ADD	4257	0.722	0.1644	0.5231	0.9966	-1.981	0.04761	0.2885	0.99831	0.9868	Imputed	A	0.1458	intergenic	LOC100287497;FBXO28	224258946
21	chr21:42762407:A:C	42762407	C	A	55	33	1.667	5.5	0.01902	1	C	ADD	4257	1.251	0.1069	1.015	1.543	2.098	0.03587	0.8091	0.98273	0.94016	Imputed	C	0.3525	intronic	PDE9A	44182517
17	chr17:33220649:AC:A	33220649	A	AC	23	42	0.5476	5.554	0.01844	1	A	ADD	4257	0.7066	0.1665	0.5098	0.9793	-2.086	0.03701	0.9499	0.98967	0.93582	Imputed	A	0.1442	intronic	ASIC2	31547667
6	chr6:162772490:A:G	162772490	G	A	55	34	1.618	4.955	0.02601	0	G	ADD	4257	1.279	0.1105	1.029	1.588	2.223	0.02624	0.4576	0.99901	0.99569	Imputed	G	0.3057	intronic	PACRG	163193522
8	chr8:15958589:T:C	15958589	C	T	47	73	0.6438	5.633	0.01762	0	C	ADD	4257	0.7964	0.1102	0.6418	0.9884	-2.066	0.03884	0.3451	0.99923	0.99783	Genotyped	C	0.4035	intergenic	TUSC3;MSR1	15816098
2	chr2:128251539:A:G	128251539	G	A	41	62	0.6613	4.282	0.03853	0	G	ADD	4257	0.7688	0.111	0.6185	0.9555	-2.37	0.01779	0.2264	0.99699	0.98819	Imputed	G	0.3979	intergenic	UGGT1;HS6ST1	129009113
10	chr10:4710645:A:T	4710645	A	T	38	62	0.6129	5.76	0.0164	2	A	ADD	4257	0.7943	0.1132	0.6363	0.9915	-2.035	0.04184	0.9188	0.98397	0.93841	Imputed	A	0.3606	intergenic	LINC00704;AKR1E2	4752837
3	chr3:137010969:C:T	137010969	T	C	7	18	0.3889	4.84	0.02781	0	T	ADD	4257	0.5457	0.2696	0.3217	0.9258	-2.246	0.0247	0.5283	0.99732	0.96036	Imputed	T	0.06542	UTR3	IL20RB	136729811
11	chr11:132265089:G:A	132265089	A	G	48	29	1.655	4.688	0.03037	0	A	ADD	4257	1.349	0.1313	1.043	1.745	2.28	0.02262	0.07544	0.99646	0.98293	Imputed	A	0.1658	intronic	NTM	132134983
3	chr3:10376599:T:C	10376599	C	T	36	57	0.6316	4.742	0.02944	0	C	ADD	4257	0.7677	0.1166	0.6108	0.9647	-2.268	0.02334	0.6936	0.99836	0.99276	Imputed	C	0.3222	intronic	ATP2B2	10418283
21	chr21:20908504:C:T	20908504	C	T	70	45	1.556	5.435	0.01974	0	C	ADD	4257	1.251	0.106	1.016	1.54	2.111	0.03481	0.1121	0.98752	0.96213	Imputed	C	0.4141	intergenic	LINC00320;NCAM2	22280821
10	chr10:20422112:A:AT	20422112	AT	A	22	10	2.2	4.5	0.03389	0	AT	ADD	4257	1.481	0.1691	1.063	2.062	2.321	0.02028	1	0.99469	0.95362	Imputed	AT	0.08093	0		20711041
1	chr1:67356338:C:T	67356338	T	C	20	37	0.5405	5.07	0.02434	0	T	ADD	4257	0.7128	0.1543	0.5267	0.9646	-2.194	0.02826	0.3469	0.99873	0.99124	Imputed	T	0.1694	intronic	IL12RB2	67822021
18	chr18:51249736:A:G	51249736	G	A	43	69	0.6232	6.036	0.01402	0	G	ADD	4257	0.8083	0.1081	0.654	0.9991	-1.968	0.04907	1	0.99629	0.98599	Imputed	G	0.4258	intergenic	MEX3C;LINC01630	48776106
6	chr6:168724051:G:A	168724051	A	G	8	1	8	5.444	0.01963	0	A	ADD	4257	2.043	0.339	1.051	3.97	2.108	0.03506	0.521	0.99999	0.99967	Genotyped	A	0.01409	intergenic	SMOC2;LOC105378146	169124160
11	chr11:88293292:G:C	88293292	G	C	23	43	0.5349	6.061	0.01382	0	G	ADD	4257	0.7325	0.1587	0.5367	0.9998	-1.961	0.04982	0.4107	0.99438	0.95785	Imputed	G	0.157	downstream	CTSC	88026460
3	chr3:159142761:C:T	159142761	C	T	41	66	0.6212	5.841	0.01566	0	C	ADD	4257	0.7845	0.1205	0.6194	0.9935	-2.014	0.04398	0.1178	0.98759	0.95065	Imputed	C	0.3003	intronic	IQCJ;IQCJ-SCHIP1	158860550
1	chr1:204967690:C:A	204967690	A	C	14	4	3.5	5.556	0.01842	0	A	ADD	4257	1.646	0.2393	1.029	2.63	2.081	0.03741	1	0.99807	0.9667	Imputed	A	0.03383	intronic	NFASC	204936818
18	chr18:31566994:C:T	31566994	T	C	4	0	NA	4	0.0455	0	T	ADD	4257	2.936	0.4435	1.231	7.001	2.428	0.01517	1	0.99903	0.94998	Imputed	T	0.00599	intergenic	DSG2-AS1;TTR	29146957
19	chr19:38323898:A:G	38323898	G	A	5	0	NA	5	0.02535	0	G	ADD	4257	1.695	0.2389	1.061	2.707	2.208	0.02723	1	0.99994	0.99765	Genotyped	G	0.0323	intronic	KCNK6	38814538
10	chr10:17124512:G:T	17124512	G	T	14	28	0.5	4.667	0.03075	1	G	ADD	4257	0.6521	0.1873	0.4517	0.9414	-2.283	0.02246	0.1458	0.98456	0.86644	Imputed	G	0.1217	intronic	CUBN	17166511
6	chr6:168754994:A:C	168754994	C	A	7	1	7	4.5	0.03389	0	C	ADD	4257	2.379	0.3737	1.144	4.949	2.319	0.02038	1	0.99994	0.99648	Imputed	C	0.009866	intergenic	SMOC2;LOC105378146	169155089
16	chr16:13657802:T:C	13657802	C	T	5	16	0.3125	5.762	0.01638	0	C	ADD	4257	0.4981	0.343	0.2543	0.9758	-2.032	0.0422	0.8546	0.99902	0.97832	Imputed	C	0.04416	intergenic	SHISA9;ERCC4	13751659
20	chr20:56174535:A:G	56174535	A	G	6	0	NA	6	0.01431	2	A	ADD	4257	2.023	0.357	1.005	4.074	1.974	0.04834	0.4813	0.98215	0.56223	Imputed	A	0.01315	intergenic	CBLN4;MC3R	54749591
17	chr17:2221318:G:C	2221318	C	G	4	0	NA	4	0.0455	0	C	ADD	4257	2.118	0.3091	1.155	3.881	2.427	0.01522	0.6153	0.99845	0.9348	Imputed	C	0.01597	intronic	SMG6	2124612
21	chr21:36236372:G:A	36236372	A	G	4	0	NA	4	0.0455	0	A	ADD	4257	2.404	0.3615	1.184	4.883	2.427	0.01522	1	0.9983	0.93368	Imputed	A	0.01069	intronic	DOPEY2	37608670
21	chr21:20908730:T:C	20908730	T	C	70	45	1.556	5.435	0.01974	0	T	ADD	4257	1.25	0.106	1.016	1.539	2.107	0.03509	0.1121	0.98805	0.96393	Imputed	T	0.4141	intergenic	LINC00320;NCAM2	22281047
16	chr16:79208547:T:C	79208547	T	C	61	37	1.649	5.878	0.01534	0	T	ADD	4257	1.235	0.1054	1.005	1.519	2.003	0.0452	0.4655	0.99717	0.99033	Imputed	T	0.4525	intronic	WWOX	79242444
8	chr8:83861891:A:G	83861891	A	G	42	62	0.6774	3.846	0.04986	0	A	ADD	4257	0.7682	0.1072	0.6227	0.9479	-2.459	0.01392	0.07318	0.99591	0.98614	Imputed	A	0.485	intergenic	LINC01419;RALYL	84774126
16	chr16:77490877:T:C	77490877	C	T	28	48	0.5833	5.263	0.02178	0	C	ADD	4257	0.7206	0.1527	0.5342	0.972	-2.146	0.0319	0.708	0.98944	0.94111	Imputed	C	0.1764	intergenic	ADAMTS18;NUDT7	77524774
22	chr22:27139992:G:C	27139992	C	G	8	1	8	5.444	0.01963	0	C	ADD	4257	2.125	0.3584	1.053	4.291	2.104	0.03541	1	0.99981	0.99045	Imputed	C	0.01186	intergenic	LOC284898;LOC105372977	27535954
17	chr17:35844823:C:T	35844823	T	C	43	24	1.792	5.388	0.02028	0	T	ADD	4257	1.341	0.1387	1.022	1.76	2.117	0.03428	0.3041	0.99512	0.97144	Imputed	T	0.144	exonic	TAF15	34171827
1	chr1:2266287:T:C	2266287	C	T	4	14	0.2857	5.556	0.01842	0	C	ADD	4257	0.49	0.3434	0.25	0.9604	-2.078	0.03775	0.5827	0.99553	0.88603	Imputed	C	0.04416	intronic	SKI	2197726
20	chr20:57454548:T:C	57454548	T	C	61	41	1.488	3.922	0.04767	0	T	ADD	4257	1.309	0.1102	1.055	1.624	2.443	0.01459	0.9092	0.98989	0.96054	Imputed	T	0.2935	intergenic	RBM38;CTCFL	56029604
5	chr5:72935781:T:G	72935781	G	T	6	0	NA	6	0.01431	0	G	ADD	4257	1.896	0.3245	1.004	3.581	1.971	0.04867	0.6263	0.99828	0.92587	Imputed	G	0.01609	intergenic	TNPO1;FCHO2	72231608
18	chr18:29082824:C:G	29082824	G	C	21	9	2.333	4.8	0.02846	0	G	ADD	4257	1.428	0.1584	1.047	1.948	2.249	0.02448	0.9259	0.99899	0.99046	Imputed	G	0.09455	intergenic	CDH2;MIR302F	26662788
12	chr12:101573105:GA:G	101573105	G	GA	66	41	1.61	5.841	0.01566	0	G	ADD	4257	1.239	0.1067	1.005	1.527	2.009	0.04449	0.4644	0.99279	0.97275	Imputed	G	0.3451	intergenic	SPIC;MYBPC1	101966883
11	chr11:35489546:A:G	35489546	A	G	26	47	0.5532	6.041	0.01398	0	A	ADD	4257	0.7454	0.1498	0.5557	0.9998	-1.961	0.04986	0.5593	0.98839	0.9341	Imputed	A	0.1792	intronic	PAMR1	35511094
1	chr1:214233992:C:T	214233992	C	T	61	38	1.605	5.343	0.0208	0	C	ADD	4257	1.261	0.1091	1.018	1.562	2.126	0.03352	0.9124	0.99421	0.97702	Imputed	C	0.3134	intergenic	PROX1;SMYD2	214407335
11	chr11:36403548:T:A	36403548	A	T	25	12	2.083	4.568	0.03258	0	A	ADD	4257	1.415	0.1509	1.053	1.902	2.301	0.02141	0.3541	0.99813	0.9842	Imputed	A	0.1055	intronic	PRR5L	36425098
5	chr5:35897837:T:G	35897837	G	T	15	31	0.4839	5.565	0.01832	0	G	ADD	4257	0.6863	0.1815	0.4809	0.9795	-2.074	0.03808	0.943	0.99784	0.98692	Imputed	G	0.1238	intergenic	IL7R;CAPSL	35897939
5	chr5:35897926:A:G	35897926	G	A	15	31	0.4839	5.565	0.01832	0	G	ADD	4257	0.6863	0.1815	0.4809	0.9795	-2.074	0.03808	0.943	0.99783	0.98691	Imputed	G	0.1238	intergenic	IL7R;CAPSL	35898028
5	chr5:35898317:G:A	35898317	A	G	15	31	0.4839	5.565	0.01832	0	A	ADD	4257	0.6863	0.1815	0.4809	0.9795	-2.074	0.03808	0.943	0.99784	0.98692	Imputed	A	0.1238	intergenic	IL7R;CAPSL	35898419
11	chr11:70240040:C:T	70240040	T	C	3	12	0.25	5.4	0.02014	0	T	ADD	4257	0.3851	0.4518	0.1588	0.9335	-2.112	0.03466	0.02464	0.99782	0.91765	Imputed	T	0.03277	intergenic	FADD;PPFIA1	70086146
6	chr6:162775193:C:T	162775193	T	C	55	34	1.618	4.955	0.02601	0	T	ADD	4257	1.277	0.1105	1.028	1.586	2.214	0.02684	0.5037	0.999	0.99562	Imputed	T	0.3058	intronic	PACRG	163196225
1	chr1:116770296:G:A	116770296	A	G	4	0	NA	4	0.0455	0	A	ADD	4257	2.689	0.4082	1.208	5.985	2.423	0.01537	1	0.99878	0.91976	Imputed	A	0.007752	intergenic	CD2;PTGFRN	117312918
15	chr15:85061095:A:G	85061095	G	A	58	36	1.611	5.149	0.02326	0	G	ADD	4257	1.269	0.11	1.023	1.575	2.169	0.03007	0.4221	0.9989	0.99518	Imputed	G	0.3154	intronic	PDE8A	85604326
2	chr2:240672908:T:G	240672908	G	T	67	43	1.558	5.236	0.02212	1	G	ADD	4257	1.258	0.1069	1.02	1.552	2.149	0.03162	0.06722	0.99165	0.97227	Imputed	G	0.3137	intergenic	GPR35;AQP12B	241612325
2	chr2:119399755:T:C	119399755	C	T	57	34	1.676	5.813	0.01591	0	C	ADD	4257	1.27	0.1187	1.006	1.603	2.014	0.044	0.2707	0.9898	0.95675	Imputed	C	0.2213	intergenic	DBI;TMEM37	120157331
10	chr10:69559315:G:A	69559315	G	A	43	68	0.6324	5.631	0.01765	0	G	ADD	4257	0.7972	0.1102	0.6424	0.9894	-2.057	0.03968	0.9211	0.97518	0.91515	Imputed	G	0.3875	intergenic	TSPAN15;NEUROG3	71319071
2	chr2:194765073:T:C	194765073	C	T	26	44	0.5909	4.629	0.03144	1	C	ADD	4257	0.6635	0.1795	0.4667	0.9433	-2.285	0.02229	0.9456	0.99809	0.98589	Imputed	C	0.1308	intergenic	LINC01790;SLC39A10	195629797
17	chr17:10142141:G:A	10142141	A	G	48	70	0.6857	4.102	0.04284	0	A	ADD	4257	0.7682	0.1099	0.6194	0.9528	-2.4	0.01641	0.7951	0.99484	0.98115	Imputed	A	0.4073	intronic	GAS7	10045458
8	chr8:133180719:G:A	133180719	A	G	18	6	3	6	0.01431	0	A	ADD	4257	1.639	0.2512	1.002	2.682	1.967	0.04916	0.7794	0.99941	0.98784	Genotyped	A	0.03019	intergenic	TG;WISP1	134192963
7	chr7:71508462:G:A	71508462	G	A	44	65	0.6769	4.046	0.04428	0	G	ADD	4257	0.7607	0.1134	0.6091	0.9502	-2.411	0.01593	0.7361	0.99987	0.99951	Genotyped	G	0.367	intronic	GALNT17	70973447
8	chr8:13868774:G:C	13868774	C	G	40	60	0.6667	4	0.0455	0	C	ADD	4257	0.7348	0.1273	0.5725	0.9431	-2.42	0.01551	0.467	0.99544	0.97777	Imputed	C	0.2618	intergenic	LOC102725080;SGCZ	13726283
1	chr1:67589036:C:T	67589036	T	C	24	10	2.4	5.765	0.01635	0	T	ADD	4257	1.414	0.1712	1.011	1.977	2.022	0.04318	0.9106	0.99839	0.98335	Imputed	T	0.07705	intergenic	SERBP1;GADD45A	68054719
1	chr1:67589059:G:A	67589059	A	G	24	10	2.4	5.765	0.01635	0	A	ADD	4257	1.414	0.1712	1.011	1.977	2.022	0.04318	0.9106	0.99836	0.98311	Imputed	A	0.07705	intergenic	SERBP1;GADD45A	68054742
21	chr21:25472019:G:A	25472019	A	G	27	12	2.25	5.769	0.01631	0	A	ADD	4257	1.365	0.154	1.009	1.846	2.021	0.04329	0.1096	0.99972	0.99727	Imputed	A	0.107	intergenic	LINC00158;MIR155HG	26844331
6	chr6:21451208:G:T	21451208	T	G	62	42	1.476	3.846	0.04986	0	T	ADD	4257	1.299	0.1065	1.054	1.6	2.453	0.01418	0.9727	0.99154	0.968	Imputed	T	0.36	intergenic	CDKAL1;LINC00581	21451439
10	chr10:107800795:G:A	107800795	A	G	62	41	1.512	4.282	0.03853	0	A	ADD	4257	1.287	0.1071	1.044	1.588	2.358	0.01835	0.445	0.99544	0.98181	Imputed	A	0.3481	intergenic	SORCS1;LINC01435	109560553
10	chr10:107800839:T:C	107800839	C	T	62	41	1.512	4.282	0.03853	0	C	ADD	4257	1.287	0.1071	1.044	1.588	2.358	0.01835	0.445	0.99543	0.98174	Imputed	C	0.3481	intergenic	SORCS1;LINC01435	109560597
10	chr10:107802304:A:G	107802304	G	A	62	41	1.512	4.282	0.03853	0	G	ADD	4257	1.287	0.1071	1.044	1.588	2.358	0.01835	0.445	0.99544	0.98178	Imputed	G	0.3481	intergenic	SORCS1;LINC01435	109562062
10	chr10:107802923:A:G	107802923	G	A	62	41	1.512	4.282	0.03853	0	G	ADD	4257	1.287	0.1071	1.044	1.588	2.358	0.01835	0.445	0.99543	0.98177	Imputed	G	0.3481	intergenic	SORCS1;LINC01435	109562681
10	chr10:66108115:G:T	66108115	T	G	22	9	2.444	5.452	0.01955	0	T	ADD	4257	1.46	0.1808	1.025	2.081	2.095	0.03619	0.1839	0.99827	0.98473	Imputed	T	0.07094	intronic	CTNNA3	67867873
6	chr6:29862728:A:G	29862728	G	A	67	46	1.457	3.903	0.04821	0	G	ADD	4257	1.294	0.1056	1.052	1.591	2.44	0.01468	0.1209	0.99991	0.99964	Imputed	G	0.4193	intergenic	HLA-G;HCP5B	29830505
10	chr10:60103501:C:G	60103501	C	G	67	46	1.457	3.903	0.04821	0	C	ADD	4257	1.294	0.1056	1.052	1.592	2.44	0.0147	0.6368	0.99421	0.98039	Imputed	C	0.3713	intronic	ANK3	61863259
3	chr3:159115347:T:G	159115347	T	G	40	64	0.625	5.538	0.0186	0	T	ADD	4257	0.7791	0.1204	0.6153	0.9864	-2.074	0.03812	0.2066	0.99024	0.95823	Imputed	T	0.3014	intronic	IQCJ;IQCJ-SCHIP1	158833136
3	chr3:159115367:C:G	159115367	C	G	40	64	0.625	5.538	0.0186	0	C	ADD	4257	0.7791	0.1204	0.6153	0.9864	-2.074	0.03812	0.2066	0.99023	0.95821	Imputed	C	0.3014	intronic	IQCJ;IQCJ-SCHIP1	158833156
3	chr3:159115400:T:G	159115400	T	G	40	64	0.625	5.538	0.0186	0	T	ADD	4257	0.7791	0.1204	0.6153	0.9864	-2.074	0.03812	0.2066	0.99967	0.99876	Genotyped	T	0.3014	intronic	IQCJ;IQCJ-SCHIP1	158833189
4	chr4:7036622:A:G	7036622	A	G	49	30	1.633	4.57	0.03254	0	A	ADD	4257	1.318	0.1204	1.041	1.669	2.294	0.02181	0.9616	0.9929	0.96278	Imputed	A	0.2078	ncRNA_intronic	LOC100129931	7038349
22	chr22:41833558:C:T	41833558	T	C	65	40	1.625	5.952	0.0147	0	T	ADD	4257	1.232	0.1057	1.002	1.516	1.975	0.04829	0.5821	0.99753	0.9912	Imputed	T	0.4153	intronic	SREBF2	42229562
1	chr1:48581890:G:A	48581890	A	G	6	0	NA	6	0.01431	0	A	ADD	4257	2.37	0.4395	1.001	5.609	1.963	0.04961	1	0.99841	0.92224	Imputed	A	0.007165	intronic	AGBL4	49047562
2	chr2:207366916:C:T	207366916	T	C	17	32	0.5312	4.592	0.03212	0	T	ADD	4257	0.6493	0.1887	0.4485	0.9399	-2.288	0.02212	0.9404	0.99814	0.98478	Imputed	T	0.1177	intergenic	LINC01802;CREB1	208231640
8	chr8:131268443:A:G	131268443	G	A	42	62	0.6774	3.846	0.04986	0	G	ADD	4257	0.7509	0.1169	0.5971	0.9442	-2.451	0.01425	0.8337	0.9961	0.98411	Imputed	G	0.3369	intergenic	ADCY8;EFR3A	132280690
8	chr8:13868659:G:A	13868659	A	G	40	60	0.6667	4	0.0455	0	A	ADD	4257	0.7351	0.1274	0.5727	0.9435	-2.417	0.01565	0.4921	0.99546	0.97784	Imputed	A	0.2617	intergenic	LOC102725080;SGCZ	13726168
16	chr16:58450723:T:G	58450723	T	G	70	46	1.522	4.966	0.02586	1	T	ADD	4257	1.263	0.1061	1.026	1.555	2.204	0.02755	0.03209	0.96772	0.88665	Imputed	T	0.3293	intergenic	GINS3;NDRG4	58484627
8	chr8:83857313:T:C	83857313	T	C	42	62	0.6774	3.846	0.04986	0	T	ADD	4257	0.769	0.1072	0.6233	0.9488	-2.45	0.01429	0.07316	0.99607	0.98667	Imputed	T	0.4847	intergenic	LINC01419;RALYL	84769548
9	chr9:133574207:G:A	133574207	A	G	4	12	0.3333	4	0.0455	2	A	ADD	4257	0.3333	0.4546	0.1368	0.8125	-2.417	0.01566	0.2832	0.99728	0.92474	Imputed	A	0.03665	intronic	ADAMTSL2	136439329
2	chr2:137052176:G:A	137052176	A	G	15	29	0.5172	4.455	0.03481	0	A	ADD	4257	0.6342	0.1965	0.4315	0.9322	-2.318	0.02047	0.1527	0.99334	0.94262	Imputed	A	0.1093	intronic	THSD7B	137809746
1	chr1:39621490:C:T	39621490	T	C	5	0	NA	5	0.02535	3	T	ADD	4257	1.757	0.2566	1.062	2.904	2.196	0.02812	0.7452	0.99737	0.93371	Imputed	T	0.02619	intergenic	PABPC4;HEYL	40087162
8	chr8:13869714:G:C	13869714	C	G	40	60	0.6667	4	0.0455	0	C	ADD	4257	0.7351	0.1273	0.5728	0.9436	-2.416	0.01568	0.4921	0.99546	0.97785	Imputed	C	0.2617	intergenic	LOC102725080;SGCZ	13727223
2	chr2:137054059:A:G	137054059	G	A	15	29	0.5172	4.455	0.03481	0	G	ADD	4257	0.6344	0.1964	0.4316	0.9323	-2.317	0.02051	0.1763	0.99307	0.94054	Imputed	G	0.1095	intronic	THSD7B	137811629
10	chr10:107803881:G:A	107803881	A	G	62	41	1.512	4.282	0.03853	0	A	ADD	4257	1.287	0.107	1.043	1.587	2.355	0.01853	0.4875	0.99539	0.9816	Imputed	A	0.3481	intergenic	SORCS1;LINC01435	109563639
8	chr8:13621521:C:G	13621521	G	C	28	14	2	4.667	0.03075	0	G	ADD	4257	1.423	0.1553	1.049	1.929	2.27	0.02323	0.4853	0.99931	0.9943	Imputed	G	0.1019	intergenic	DLC1;LOC102725080	13479030
10	chr10:69250619:C:T	69250619	T	C	54	32	1.688	5.628	0.01768	1	T	ADD	4257	1.274	0.1181	1.011	1.605	2.049	0.04043	0.7922	0.9895	0.96112	Imputed	T	0.2348	exonic	HKDC1	71010375
11	chr11:115613161:A:G	115613161	A	G	45	26	1.731	5.085	0.02414	0	A	ADD	4257	1.333	0.1322	1.029	1.727	2.174	0.02971	0.2382	0.99238	0.95862	Imputed	A	0.16	intergenic	CADM1;LOC101928985	115483879
3	chr3:136546292:G:A	136546292	A	G	7	18	0.3889	4.84	0.02781	0	A	ADD	4257	0.5379	0.2781	0.3119	0.9278	-2.229	0.02579	0.8952	0.99625	0.9431	Imputed	A	0.06249	intronic	STAG1	136265134
3	chr3:41028741:A:G	41028741	G	A	4	0	NA	4	0.0455	0	G	ADD	4257	2.204	0.3273	1.16	4.185	2.414	0.01577	1	0.99959	0.98168	Imputed	G	0.01386	intergenic	ZNF621;CTNNB1	41070232
14	chr14:94872118:T:C	94872118	C	T	37	21	1.762	4.414	0.03565	0	C	ADD	4257	1.406	0.1465	1.055	1.873	2.324	0.02013	0.8756	0.99633	0.97197	Imputed	C	0.1152	intergenic	DIGIT;DICER1	95338455
6	chr6:34218191:T:A	34218191	A	T	6	16	0.375	4.545	0.03301	3	A	ADD	4257	0.5188	0.286	0.2962	0.9087	-2.295	0.02175	0.4956	0.98544	0.78234	Imputed	A	0.06049	intergenic	GRM4;HMGA1	34185968
3	chr3:135927526:A:G	135927526	G	A	2	10	0.2	5.333	0.02092	0	G	ADD	4257	0.118	1.01	0.0163	0.854	-2.116	0.03432	0.4042	0.99999	0.99917	Genotyped	G	0.01821	intergenic	EPHB1;PPP2R3A	135646368
9	chr9:133704883:T:C	133704883	T	C	26	13	2	4.333	0.03737	1	T	ADD	4257	1.485	0.1689	1.067	2.068	2.341	0.01922	0.5847	0.98217	0.85896	Imputed	T	0.07916	intronic	SARDH	136570005
3	chr3:159124377:G:A	159124377	G	A	40	65	0.6154	5.952	0.0147	0	G	ADD	4257	0.7887	0.1205	0.6228	0.9988	-1.97	0.04887	0.1671	0.9901	0.95757	Imputed	G	0.2989	intronic	IQCJ;IQCJ-SCHIP1	158842166
8	chr8:20593385:A:G	20593385	G	A	5	0	NA	5	0.02535	0	G	ADD	4257	1.801	0.2684	1.064	3.048	2.193	0.02834	1	0.99995	0.99792	Imputed	G	0.02408	intergenic	LZTS1-AS1;SNORD3F	20450896
16	chr16:79206711:C:G	79206711	C	G	59	37	1.595	5.042	0.02474	0	C	ADD	4257	1.26	0.1057	1.024	1.55	2.183	0.02905	0.8749	0.9977	0.9912	Imputed	C	0.4796	intronic	WWOX	79240608
21	chr21:25482359:CAGAT:C	25482359	C	CAGAT	27	12	2.25	5.769	0.01631	0	C	ADD	4257	1.364	0.154	1.008	1.844	2.013	0.04407	0.1101	0.99971	0.99718	Imputed	C	0.1071	intergenic	LINC00158;MIR155HG	26854671
10	chr10:107801913:C:A	107801913	A	C	61	41	1.488	3.922	0.04767	0	A	ADD	4257	1.298	0.1073	1.052	1.602	2.43	0.01508	0.5278	0.99998	0.99992	Genotyped	A	0.3411	intergenic	SORCS1;LINC01435	109561671
18	chr18:23994904:T:A	23994904	A	T	11	24	0.4583	4.829	0.02799	1	A	ADD	4257	0.6012	0.2281	0.3844	0.9402	-2.23	0.02572	0.6153	0.99155	0.90058	Imputed	A	0.0848	ncRNA_intronic	TTC39C-AS1	21574868
20	chr20:9943254:A:T	9943254	T	A	27	44	0.6136	4.07	0.04364	0	T	ADD	4257	0.6963	0.151	0.518	0.936	-2.398	0.0165	0.2079	0.9873	0.92887	Imputed	T	0.1806	intergenic	PAK5;LOC101929371	9923902
10	chr10:107793934:G:C	107793934	C	G	62	41	1.512	4.282	0.03853	0	C	ADD	4257	1.285	0.1067	1.043	1.584	2.352	0.01869	0.6282	0.99541	0.98169	Imputed	C	0.3511	intergenic	SORCS1;LINC01435	109553692
3	chr3:159123603:T:C	159123603	T	C	40	65	0.6154	5.952	0.0147	0	T	ADD	4257	0.7889	0.1205	0.6229	0.999	-1.968	0.04902	0.1671	0.99009	0.95752	Imputed	T	0.2989	intronic	IQCJ;IQCJ-SCHIP1	158841392
8	chr8:13868753:A:T	13868753	T	A	40	60	0.6667	4	0.0455	0	T	ADD	4257	0.7355	0.1273	0.573	0.944	-2.412	0.01584	0.4918	0.99546	0.97787	Imputed	T	0.2616	intergenic	LOC102725080;SGCZ	13726262
6	chr6:162769806:T:A	162769806	A	T	55	34	1.618	4.955	0.02601	0	A	ADD	4257	1.276	0.1109	1.027	1.586	2.201	0.02771	0.412	0.99918	0.99633	Imputed	A	0.3037	intronic	PACRG	163190838
6	chr6:48638657:A:C	48638657	C	A	19	35	0.5429	4.741	0.02946	1	C	ADD	4257	0.6745	0.1751	0.4786	0.9506	-2.249	0.02451	0.5542	0.99919	0.9943	Imputed	C	0.1367	intergenic	PTCHD4;MUT	48606393
6	chr6:48638744:G:A	48638744	A	G	19	35	0.5429	4.741	0.02946	1	A	ADD	4257	0.6745	0.1751	0.4786	0.9506	-2.249	0.02451	0.5542	0.9992	0.99435	Imputed	A	0.1367	intergenic	PTCHD4;MUT	48606480
6	chr6:48639521:G:A	48639521	A	G	19	35	0.5429	4.741	0.02946	1	A	ADD	4257	0.6745	0.1751	0.4786	0.9506	-2.249	0.02451	0.5542	0.99915	0.99397	Imputed	A	0.1367	intergenic	PTCHD4;MUT	48607257
1	chr1:51356973:CT:C	51356973	C	CT	7	1	7	4.5	0.03389	0	C	ADD	4257	2.033	0.3081	1.111	3.719	2.303	0.02131	0.2952	0.99957	0.98488	Imputed	C	0.01703	intronic	EPS15	51822645
21	chr21:37824427:T:TCTCA	37824427	T	TCTCA	36	56	0.6429	4.348	0.03706	0	T	ADD	4257	0.7542	0.1208	0.5952	0.9556	-2.336	0.01951	0.1087	0.99284	0.96574	Imputed	T	0.2982	intronic	KCNJ6	39196729
18	chr18:15184548:T:C	15184548	C	T	4	0	NA	4	0.0455	0	C	ADD	4257	3.232	0.4865	1.246	8.388	2.411	0.0159	1	0.99725	0.75156	Imputed	C	0.004581	intergenic	LINC01443;LOC644669	15184547
6	chr6:162763488:C:G	162763488	G	C	55	34	1.618	4.955	0.02601	0	G	ADD	4257	1.276	0.1108	1.027	1.585	2.2	0.02784	0.4558	0.99882	0.99517	Imputed	G	0.3037	intronic	PACRG	163184520
21	chr21:45273140:A:G	45273140	G	A	21	10	2.1	3.903	0.04819	0	G	ADD	4257	1.558	0.1824	1.09	2.228	2.432	0.01503	0.5906	0.99929	0.99155	Imputed	G	0.06378	intronic	POFUT2	46693055
2	chr2:225972595:A:T	225972595	T	A	20	35	0.5714	4.091	0.04311	0	T	ADD	4257	0.6715	0.1666	0.4844	0.9308	-2.391	0.01682	0.6296	0.99551	0.96911	Imputed	T	0.1515	intergenic	NYAP2;LOC646736	226837311
10	chr10:60122794:T:G	60122794	T	G	67	45	1.489	4.321	0.03764	0	T	ADD	4257	1.282	0.106	1.041	1.578	2.34	0.01928	0.9203	0.993	0.97449	Imputed	T	0.3817	intronic	ANK3	61882552
18	chr18:32132156:G:A	32132156	A	G	4	0	NA	4	0.0455	0	A	ADD	4257	1.795	0.2428	1.115	2.89	2.41	0.01596	1	0.9998	0.99392	Imputed	A	0.03113	downstream	RNF138	29712119
1	chr1:67592542:G:A	67592542	A	G	24	10	2.4	5.765	0.01635	0	A	ADD	4257	1.417	0.1733	1.009	1.99	2.01	0.04444	0.9085	0.99877	0.98663	Imputed	A	0.0747	intergenic	SERBP1;GADD45A	68058225
1	chr1:67594498:AC:A	67594498	A	AC	24	10	2.4	5.765	0.01635	0	A	ADD	4257	1.417	0.1733	1.009	1.99	2.01	0.04444	0.9085	0.99901	0.98904	Imputed	A	0.0747	intergenic	SERBP1;GADD45A	68060181
3	chr3:41423707:C:T	41423707	T	C	4	12	0.3333	4	0.0455	0	T	ADD	4257	0.4392	0.3414	0.2249	0.8577	-2.41	0.01597	0.6231	0.99949	0.98752	Imputed	T	0.04957	intronic	ULK4	41465198
2	chr2:137075529:G:A	137075529	A	G	15	29	0.5172	4.455	0.03481	0	A	ADD	4257	0.6352	0.1965	0.4322	0.9335	-2.31	0.02088	0.1519	0.99235	0.93632	Imputed	A	0.1092	intronic	THSD7B	137833099
7	chr7:70723063:C:T	70723063	T	C	4	0	NA	4	0.0455	0	T	ADD	4257	2.401	0.3636	1.177	4.897	2.409	0.016	1	0.99988	0.99158	Imputed	T	0.01069	intronic	AUTS2	70188049
2	chr2:137051873:C:T	137051873	T	C	15	29	0.5172	4.455	0.03481	0	T	ADD	4257	0.6353	0.1965	0.4322	0.9336	-2.309	0.02092	0.1519	0.99334	0.94261	Imputed	T	0.1092	intronic	THSD7B	137809443
18	chr18:29088297:G:T	29088297	T	G	21	9	2.333	4.8	0.02846	0	T	ADD	4257	1.425	0.1585	1.044	1.944	2.232	0.02559	0.926	0.99899	0.9904	Imputed	T	0.09479	intergenic	CDH2;MIR302F	26668261
18	chr18:29088693:T:C	29088693	C	T	21	9	2.333	4.8	0.02846	0	C	ADD	4257	1.425	0.1585	1.044	1.944	2.232	0.02559	0.926	0.99899	0.99041	Imputed	C	0.09479	intergenic	CDH2;MIR302F	26668657
3	chr3:159121858:A:C	159121858	A	C	40	65	0.6154	5.952	0.0147	0	A	ADD	4257	0.7894	0.1205	0.6234	0.9996	-1.963	0.0496	0.1787	0.99011	0.9576	Imputed	A	0.2988	intronic	IQCJ;IQCJ-SCHIP1	158839647
3	chr3:194062587:T:C	194062587	C	T	16	33	0.4848	5.898	0.01516	2	C	ADD	4257	0.6905	0.1874	0.4782	0.997	-1.976	0.04814	0.2752	0.97597	0.83184	Imputed	C	0.1122	ncRNA_intronic	LINC02028	193780376
1	chr1:67639927:A:G	67639927	G	A	27	12	2.25	5.769	0.01631	1	G	ADD	4257	1.382	0.1611	1.008	1.895	2.007	0.04475	0.6371	0.99875	0.98851	Imputed	G	0.09267	intergenic	SERBP1;GADD45A	68105610
22	chr22:41830946:C:T	41830946	T	C	65	40	1.625	5.952	0.0147	0	T	ADD	4257	1.23	0.1056	1	1.513	1.963	0.04966	0.5385	0.99781	0.99231	Imputed	T	0.4156	intergenic	CCDC134;SREBF2	42226950
2	chr2:128249887:T:C	128249887	C	T	41	62	0.6613	4.282	0.03853	0	C	ADD	4257	0.7705	0.1111	0.6197	0.958	-2.347	0.01895	0.1797	0.99729	0.98934	Imputed	C	0.3975	intergenic	UGGT1;HS6ST1	129007461
14	chr14:93278313:C:T	93278313	T	C	21	40	0.525	5.918	0.01499	0	T	ADD	4257	0.7477	0.1475	0.56	0.9984	-1.971	0.04872	0.05631	0.98981	0.94607	Imputed	T	0.1798	intronic	BTBD7	93744659
3	chr3:194435209:C:T	194435209	T	C	4	0	NA	4	0.0455	0	T	ADD	4257	2.93	0.4465	1.221	7.029	2.407	0.01606	1	0.99992	0.99255	Imputed	T	0.00599	intronic	ATP13A3	194155938
3	chr3:194459561:G:A	194459561	A	G	4	0	NA	4	0.0455	0	A	ADD	4257	2.93	0.4465	1.221	7.029	2.407	0.01606	1	0.99994	0.99399	Imputed	A	0.00599	intronic	ATP13A3	194180290
10	chr10:107041750:G:A	107041750	A	G	4	0	NA	4	0.0455	0	A	ADD	4257	3.283	0.4938	1.247	8.642	2.408	0.01606	1	0.99849	0.88399	Imputed	A	0.004228	intronic	SORCS1	108801508
4	chr4:57738473:G:A	57738473	A	G	58	35	1.657	5.688	0.01708	0	A	ADD	4257	1.266	0.1163	1.008	1.589	2.026	0.04282	0.8615	0.99601	0.98131	Imputed	A	0.2373	intergenic	LINC02380;LINC02494	58604639
4	chr4:57738815:G:T	57738815	T	G	58	35	1.657	5.688	0.01708	0	T	ADD	4257	1.266	0.1163	1.008	1.589	2.026	0.04282	0.8615	0.99576	0.98028	Imputed	T	0.2373	intergenic	LINC02380;LINC02494	58604981
4	chr4:57739169:T:C	57739169	C	T	58	35	1.657	5.688	0.01708	0	C	ADD	4257	1.266	0.1163	1.008	1.589	2.026	0.04282	0.8615	0.99601	0.98134	Imputed	C	0.2373	intergenic	LINC02380;LINC02494	58605335
4	chr4:44898227:C:T	44898227	C	T	28	15	1.867	3.93	0.04743	0	C	ADD	4257	1.385	0.1346	1.064	1.804	2.422	0.01542	0.6195	0.99358	0.95945	Imputed	C	0.1502	intergenic	GNPDA2;GABRG1	44900244
2	chr2:120606547:C:T	120606547	T	C	15	28	0.5357	3.93	0.04743	0	T	ADD	4257	0.5739	0.2293	0.3662	0.8995	-2.422	0.01543	1	0.99849	0.98091	Imputed	T	0.08786	intergenic	LINC01101;GLI2	121364123
2	chr2:120606710:AG:A	120606710	A	AG	15	28	0.5357	3.93	0.04743	0	A	ADD	4257	0.5739	0.2293	0.3662	0.8995	-2.422	0.01543	1	0.99848	0.9808	Imputed	A	0.08786	intergenic	LINC01101;GLI2	121364286
16	chr16:20540862:C:T	20540862	T	C	9	2	4.5	4.455	0.03481	0	T	ADD	4257	1.734	0.2386	1.086	2.768	2.307	0.02103	0.4216	0.99921	0.97882	Imputed	T	0.0316	intronic	ACSM2B	20552184
22	chr22:41843934:T:C	41843934	C	T	65	40	1.625	5.952	0.0147	0	C	ADD	4257	1.23	0.1057	1	1.514	1.962	0.0498	0.5821	0.9984	0.99397	Imputed	C	0.4156	intronic	SREBF2	42239938
6	chr6:163666899:C:T	163666899	T	C	39	22	1.773	4.738	0.02951	0	T	ADD	4257	1.336	0.129	1.037	1.72	2.244	0.02482	0.866	0.9994	0.99654	Genotyped	T	0.1696	ncRNA_intronic	LOC102724152	164087931
12	chr12:8910861:T:C	8910861	T	C	40	62	0.6452	4.745	0.02938	0	T	ADD	4257	0.7723	0.1152	0.6162	0.968	-2.242	0.02495	0.8894	0.98313	0.9387	Imputed	T	0.3424	intergenic	A2ML1;PHC1	9063457
8	chr8:15922544:T:G	15922544	G	T	42	62	0.6774	3.846	0.04986	2	G	ADD	4257	0.768	0.1082	0.6212	0.9494	-2.439	0.01471	1	0.99691	0.99119	Imputed	G	0.4325	intergenic	TUSC3;MSR1	15780053
11	chr11:88288825:A:C	88288825	A	C	22	41	0.5366	5.73	0.01668	2	A	ADD	4257	0.729	0.1569	0.536	0.9915	-2.014	0.04399	0.9547	0.99278	0.95005	Imputed	A	0.1636	intergenic	MIR3166;CTSC	88021993
1	chr1:110351956:A:C	110351956	C	A	54	32	1.688	5.628	0.01768	0	C	ADD	4257	1.253	0.1108	1.009	1.557	2.038	0.04156	0.09575	0.9972	0.9894	Imputed	C	0.2955	intergenic	RBM15;SLC16A4	110894578
6	chr6:162755119:T:C	162755119	C	T	55	34	1.618	4.955	0.02601	0	C	ADD	4257	1.275	0.1107	1.026	1.584	2.194	0.02825	0.4789	0.99881	0.99516	Imputed	C	0.3039	intronic	PACRG	163176151
3	chr3:16965362:T:G	16965362	G	T	4	0	NA	4	0.0455	0	G	ADD	4257	2.607	0.3983	1.194	5.691	2.406	0.01615	0.1857	0.99981	0.98663	Imputed	G	0.007634	intronic	PLCL2	17006854
19	chr19:54424873:C:T	54424873	T	C	12	3	4	5.4	0.02014	0	T	ADD	4257	1.653	0.2405	1.032	2.649	2.091	0.03651	1	0.99971	0.9928	Imputed	T	0.03289	intronic	TTYH1	54936051
8	chr8:133951331:G:A	133951331	G	A	46	71	0.6479	5.342	0.02082	0	G	ADD	4257	0.7952	0.1089	0.6423	0.9844	-2.104	0.03534	0.5786	0.99519	0.98156	Imputed	G	0.3992	intergenic	LOC101927822;ZFAT	134963574
11	chr11:12813583:G:C	12813583	C	G	24	10	2.4	5.765	0.01635	1	C	ADD	4257	1.402	0.1687	1.008	1.952	2.005	0.04501	0.1929	0.99522	0.96106	Imputed	C	0.08668	intronic	TEAD1	12835130
15	chr15:98308765:T:C	98308765	C	T	34	18	1.889	4.923	0.0265	1	C	ADD	4257	1.355	0.1382	1.034	1.777	2.2	0.02779	0.8984	0.99077	0.94544	Imputed	C	0.1461	intergenic	LINC01582;LINC02351	98851994
15	chr15:86248792:C:T	86248792	T	C	2	9	0.2222	4.455	0.03481	0	T	ADD	4257	0.1856	0.7307	0.04432	0.7771	-2.305	0.02116	0.03663	0.99878	0.92744	Imputed	T	0.02396	intronic	AGBL1	86792023
2	chr2:124689915:A:G	124689915	G	A	12	4	3	4	0.0455	0	G	ADD	4257	1.842	0.2541	1.12	3.031	2.405	0.01619	0.06706	0.99949	0.9872	Imputed	G	0.0242	intronic	CNTNAP5	125447492
3	chr3:159148581:A:G	159148581	A	G	41	65	0.6308	5.434	0.01975	0	A	ADD	4257	0.7767	0.1213	0.6123	0.9853	-2.082	0.03731	0.115	0.98788	0.95138	Imputed	A	0.2961	intronic	IQCJ;IQCJ-SCHIP1	158866370
1	chr1:66971404:C:A	66971404	A	C	9	2	4.5	4.455	0.03481	0	A	ADD	4257	1.746	0.2418	1.087	2.804	2.304	0.0212	0.03768	0.99977	0.99404	Imputed	A	0.03324	intronic	MIER1	67437087
6	chr6:168696873:G:C	168696873	C	G	7	1	7	4.5	0.03389	0	C	ADD	4257	2.357	0.3738	1.133	4.905	2.294	0.02179	1	0.99998	0.99902	Imputed	C	0.009984	intergenic	SMOC2;LOC105378146	169096988
3	chr3:43948902:T:C	43948902	C	T	31	51	0.6078	4.878	0.0272	0	C	ADD	4257	0.7559	0.1267	0.5897	0.969	-2.209	0.02719	0.8412	0.99051	0.96102	Imputed	C	0.2653	intergenic	ABHD5;MIR138-1	43990394
21	chr21:42762926:C:T	42762926	T	C	55	34	1.618	4.955	0.02601	0	T	ADD	4257	1.265	0.1073	1.025	1.561	2.191	0.02848	0.5784	0.9814	0.93659	Imputed	T	0.3478	intronic	PDE9A	44183036
6	chr6:153644869:A:AG	153644869	AG	A	36	56	0.6429	4.348	0.03706	1	AG	ADD	4257	0.7514	0.1229	0.5906	0.956	-2.327	0.01999	0.04654	0.9923	0.96937	Imputed	AG	0.2858	0		153966004
8	chr8:13117098:A:C	13117098	A	C	20	37	0.5405	5.07	0.02434	0	A	ADD	4257	0.7209	0.1512	0.536	0.9696	-2.164	0.03044	0.128	0.95818	0.77381	Imputed	A	0.1816	intronic	DLC1	12974607
21	chr21:20908826:G:C	20908826	G	C	70	45	1.556	5.435	0.01974	0	G	ADD	4257	1.247	0.1061	1.013	1.535	2.08	0.03754	0.09194	0.98809	0.96396	Imputed	G	0.4148	intergenic	LINC00320;NCAM2	22281143
1	chr1:66946578:G:T	66946578	T	G	9	2	4.5	4.455	0.03481	0	T	ADD	4257	1.745	0.2418	1.086	2.803	2.303	0.02129	0.03768	0.99999	0.99975	Genotyped	T	0.03324	UTR3	MIER1	67412261
5	chr5:35900964:C:CT	35900964	CT	C	15	31	0.4839	5.565	0.01832	0	CT	ADD	4257	0.6928	0.1792	0.4876	0.9842	-2.049	0.04047	0.8333	0.99767	0.98694	Imputed	CT	0.1265	0		35901066
11	chr11:8277868:A:G	8277868	G	A	44	24	1.833	5.882	0.01529	0	G	ADD	4257	1.283	0.1264	1.002	1.644	1.973	0.04853	0.7712	0.99381	0.97038	Imputed	G	0.2054	intergenic	LMO1;STK33	8299415
7	chr7:4285104:A:G	4285104	G	A	37	59	0.6271	5.042	0.02474	0	G	ADD	4257	0.774	0.118	0.6142	0.9755	-2.17	0.03001	0.6896	0.99004	0.96233	Imputed	G	0.314	intergenic	SDK1;FOXK1	4324736
1	chr1:67604202:GAA:G	67604202	G	GAA	24	10	2.4	5.765	0.01635	0	G	ADD	4257	1.414	0.1733	1.007	1.986	2.001	0.04541	0.9085	0.99894	0.98862	Imputed	G	0.07482	intergenic	SERBP1;GADD45A	68069885
8	chr8:133941175:G:C	133941175	G	C	47	73	0.6438	5.633	0.01762	0	G	ADD	4257	0.7998	0.1099	0.6448	0.9921	-2.032	0.04216	0.8427	0.99267	0.97181	Imputed	G	0.3858	intergenic	LOC101927822;ZFAT	134953418
8	chr8:133941386:A:G	133941386	A	G	47	73	0.6438	5.633	0.01762	0	A	ADD	4257	0.7998	0.1099	0.6448	0.9921	-2.032	0.04216	0.8427	0.99266	0.97179	Imputed	A	0.3858	intergenic	LOC101927822;ZFAT	134953629
8	chr8:133941820:G:A	133941820	G	A	47	73	0.6438	5.633	0.01762	0	G	ADD	4257	0.7998	0.1099	0.6448	0.9921	-2.032	0.04216	0.8427	0.99267	0.97183	Imputed	G	0.3858	intergenic	LOC101927822;ZFAT	134954063
11	chr11:76701945:T:C	76701945	C	T	65	41	1.585	5.434	0.01975	0	C	ADD	4257	1.247	0.1064	1.013	1.537	2.079	0.03764	0.606	0.99625	0.98535	Imputed	C	0.3559	ncRNA_intronic	GUCY2EP	76412989
7	chr7:70710876:T:C	70710876	C	T	4	0	NA	4	0.0455	0	C	ADD	4257	2.392	0.3631	1.174	4.873	2.401	0.01634	1	0.99989	0.99237	Imputed	C	0.01057	intronic	AUTS2	70175862
2	chr2:137071187:A:G	137071187	G	A	15	29	0.5172	4.455	0.03481	0	G	ADD	4257	0.6363	0.1964	0.433	0.9351	-2.302	0.02136	0.1512	0.99236	0.93643	Imputed	G	0.1091	intronic	THSD7B	137828757
2	chr2:137075603:G:A	137075603	A	G	15	29	0.5172	4.455	0.03481	0	A	ADD	4257	0.6363	0.1964	0.433	0.9351	-2.302	0.02136	0.1512	0.99219	0.93473	Imputed	A	0.1091	intronic	THSD7B	137833173
2	chr2:137079518:A:G	137079518	G	A	15	29	0.5172	4.455	0.03481	0	G	ADD	4257	0.6363	0.1964	0.433	0.9351	-2.302	0.02136	0.1512	0.99234	0.93626	Imputed	G	0.1091	intronic	THSD7B	137837088
6	chr6:13152828:G:T	13152828	T	G	8	21	0.381	5.828	0.01578	0	T	ADD	4257	0.5379	0.3124	0.2916	0.9922	-1.985	0.04713	0.8682	0.99641	0.94406	Imputed	T	0.04839	intronic	PHACTR1	13153060
16	chr16:79252146:T:C	79252146	T	C	57	35	1.629	5.261	0.02181	0	T	ADD	4257	1.252	0.1059	1.017	1.54	2.119	0.03413	0.9745	0.99585	0.98491	Imputed	T	0.4345	intergenic	WWOX;MAF	79286043
11	chr11:88290005:T:C	88290005	T	C	22	41	0.5366	5.73	0.01668	2	T	ADD	4257	0.7297	0.1569	0.5365	0.9925	-2.008	0.04465	1	0.9928	0.95006	Imputed	T	0.1635	intergenic	MIR3166;CTSC	88023173
1	chr1:67600471:G:A	67600471	A	G	24	10	2.4	5.765	0.01635	0	A	ADD	4257	1.414	0.1733	1.007	1.986	1.999	0.0456	0.9085	0.99894	0.98865	Imputed	A	0.07482	intergenic	SERBP1;GADD45A	68066154
1	chr1:67602096:G:A	67602096	A	G	24	10	2.4	5.765	0.01635	0	A	ADD	4257	1.414	0.1733	1.007	1.986	1.999	0.0456	0.9085	0.99894	0.98865	Imputed	A	0.07482	intergenic	SERBP1;GADD45A	68067779
11	chr11:88287251:C:T	88287251	C	T	22	41	0.5366	5.73	0.01668	1	C	ADD	4257	0.7298	0.1569	0.5366	0.9926	-2.007	0.0447	1	0.99208	0.94564	Imputed	C	0.1635	intergenic	MIR3166;CTSC	88020419
11	chr11:12510461:T:C	12510461	C	T	41	24	1.708	4.446	0.03498	0	C	ADD	4257	1.4	0.1461	1.051	1.864	2.302	0.02134	0.369	0.99609	0.97578	Imputed	C	0.1206	intronic	PARVA	12532008
18	chr18:29085904:A:G	29085904	G	A	21	9	2.333	4.8	0.02846	0	G	ADD	4257	1.422	0.1585	1.043	1.941	2.223	0.02625	0.8532	0.99891	0.98969	Imputed	G	0.0949	intergenic	CDH2;MIR302F	26665868
7	chr7:146106815:C:T	146106815	C	T	11	3	3.667	4.571	0.03251	0	C	ADD	4257	1.578	0.2007	1.065	2.339	2.274	0.02299	0.04779	0.99475	0.90693	Imputed	C	0.05238	intergenic	TPK1;CNTNAP2	145803907
2	chr2:225967549:A:G	225967549	G	A	20	35	0.5714	4.091	0.04311	0	G	ADD	4257	0.6728	0.1666	0.4854	0.9325	-2.379	0.01734	0.5873	0.99524	0.96705	Imputed	G	0.1513	intergenic	NYAP2;LOC646736	226832265
8	chr8:133940936:C:T	133940936	C	T	47	73	0.6438	5.633	0.01762	0	C	ADD	4257	0.8001	0.1099	0.645	0.9924	-2.029	0.04245	0.8687	0.99265	0.97173	Imputed	C	0.3857	intergenic	LOC101927822;ZFAT	134953179
10	chr10:4633826:G:A	4633826	A	G	24	42	0.5714	4.909	0.02672	0	A	ADD	4257	0.7393	0.1375	0.5647	0.9679	-2.197	0.02802	0.1617	0.99787	0.98901	Imputed	A	0.222	intergenic	LINC00703;LINC00704	4676018
16	chr16:21040679:T:G	21040679	G	T	17	34	0.5	5.667	0.01729	0	G	ADD	4257	0.6929	0.1816	0.4855	0.9891	-2.02	0.04333	0.9419	0.99683	0.97345	Imputed	G	0.1216	intronic	DNAH3	21052001
18	chr18:29089025:G:T	29089025	T	G	21	9	2.333	4.8	0.02846	0	T	ADD	4257	1.422	0.1586	1.042	1.941	2.221	0.02634	0.8532	0.99897	0.99021	Imputed	T	0.0949	intergenic	CDH2;MIR302F	26668989
18	chr18:29089196:C:A	29089196	A	C	21	9	2.333	4.8	0.02846	0	A	ADD	4257	1.422	0.1586	1.042	1.941	2.221	0.02634	0.8532	0.99898	0.9904	Imputed	A	0.0949	intergenic	CDH2;MIR302F	26669160
18	chr18:29089289:G:A	29089289	A	G	21	9	2.333	4.8	0.02846	0	A	ADD	4257	1.422	0.1586	1.042	1.941	2.221	0.02634	0.8532	0.99898	0.99035	Imputed	A	0.0949	intergenic	CDH2;MIR302F	26669253
18	chr18:29089318:A:C	29089318	C	A	21	9	2.333	4.8	0.02846	0	C	ADD	4257	1.422	0.1586	1.042	1.941	2.221	0.02634	0.8532	0.99898	0.99036	Imputed	C	0.0949	intergenic	CDH2;MIR302F	26669282
18	chr18:29089496:A:G	29089496	G	A	21	9	2.333	4.8	0.02846	0	G	ADD	4257	1.422	0.1586	1.042	1.941	2.221	0.02634	0.8532	0.99898	0.99031	Imputed	G	0.0949	intergenic	CDH2;MIR302F	26669460
4	chr4:44898112:A:G	44898112	A	G	28	15	1.867	3.93	0.04743	0	A	ADD	4257	1.386	0.1352	1.063	1.806	2.413	0.01581	0.7057	0.99386	0.96051	Imputed	A	0.1479	intergenic	GNPDA2;GABRG1	44900129
2	chr2:115564123:C:T	115564123	T	C	3	11	0.2727	4.571	0.03251	0	T	ADD	4257	0.4897	0.3142	0.2645	0.9065	-2.272	0.02307	0.1156	0.99999	0.99987	Genotyped	T	0.05215	intronic	DPP10	116321699
4	chr4:44898036:G:T	44898036	G	T	28	15	1.867	3.93	0.04743	0	G	ADD	4257	1.386	0.1352	1.063	1.806	2.413	0.01582	0.7057	0.99392	0.96096	Imputed	G	0.1479	intergenic	GNPDA2;GABRG1	44900053
4	chr4:44898038:A:T	44898038	A	T	28	15	1.867	3.93	0.04743	0	A	ADD	4257	1.386	0.1352	1.063	1.806	2.413	0.01582	0.7057	0.99392	0.96096	Imputed	A	0.1479	intergenic	GNPDA2;GABRG1	44900055
6	chr6:168735249:A:G	168735249	G	A	7	1	7	4.5	0.03389	0	G	ADD	4257	2.35	0.3735	1.13	4.887	2.287	0.02218	1	0.99998	0.99909	Imputed	G	0.009984	intergenic	SMOC2;LOC105378146	169135326
10	chr10:107804699:T:C	107804699	C	T	61	41	1.488	3.922	0.04767	0	C	ADD	4257	1.295	0.1072	1.05	1.598	2.414	0.01577	0.507	0.99525	0.98117	Imputed	C	0.3441	intergenic	SORCS1;LINC01435	109564457
21	chr21:25470202:C:G	25470202	G	C	27	12	2.25	5.769	0.01631	0	G	ADD	4257	1.36	0.1541	1.005	1.839	1.994	0.04612	0.1114	0.9995	0.99609	Imputed	G	0.1074	intergenic	LINC00158;MIR155HG	26842514
16	chr16:62993856:T:G	62993856	G	T	4	0	NA	4	0.0455	0	G	ADD	4257	2.663	0.4086	1.195	5.931	2.397	0.01654	1	0.99978	0.9833	Imputed	G	0.007634	intergenic	CDH8;CDH11	63027760
7	chr7:614970:G:A	614970	A	G	19	34	0.5588	4.245	0.03936	0	A	ADD	4257	0.6303	0.197	0.4284	0.9273	-2.343	0.01913	0.142	0.99467	0.96031	Imputed	A	0.1129	intronic	PRKAR1B	654607
18	chr18:29087339:C:A	29087339	A	C	21	9	2.333	4.8	0.02846	0	A	ADD	4257	1.422	0.1586	1.042	1.94	2.219	0.02646	0.8532	0.99888	0.98941	Imputed	A	0.09502	intergenic	CDH2;MIR302F	26667303
18	chr18:29087855:T:C	29087855	C	T	21	9	2.333	4.8	0.02846	0	C	ADD	4257	1.422	0.1586	1.042	1.94	2.219	0.02646	0.8532	0.99888	0.98943	Imputed	C	0.09502	intergenic	CDH2;MIR302F	26667819
11	chr11:12813868:C:G	12813868	G	C	24	10	2.4	5.765	0.01635	1	G	ADD	4257	1.4	0.1687	1.006	1.949	1.995	0.04608	0.1929	0.99521	0.96096	Imputed	G	0.0868	intronic	TEAD1	12835415
1	chr1:68004534:G:A	68004534	A	G	40	61	0.6557	4.366	0.03666	0	A	ADD	4257	0.7709	0.1124	0.6185	0.9608	-2.316	0.02058	0.3881	0.99271	0.97193	Imputed	A	0.3824	ncRNA_intronic	GNG12-AS1	68470217
2	chr2:225970067:C:G	225970067	G	C	20	35	0.5714	4.091	0.04311	0	G	ADD	4257	0.6732	0.1666	0.4857	0.9331	-2.376	0.01752	0.5868	0.99525	0.96715	Imputed	G	0.1512	intergenic	NYAP2;LOC646736	226834783
2	chr2:225970608:A:G	225970608	G	A	20	35	0.5714	4.091	0.04311	0	G	ADD	4257	0.6732	0.1666	0.4857	0.9331	-2.376	0.01752	0.5868	0.99508	0.96598	Imputed	G	0.1512	intergenic	NYAP2;LOC646736	226835324
18	chr18:32106173:G:A	32106173	A	G	4	0	NA	4	0.0455	0	A	ADD	4257	1.789	0.2429	1.111	2.88	2.395	0.01661	1	0.99986	0.99558	Imputed	A	0.03124	intronic	RNF138	29686136
1	chr1:67037983:C:G	67037983	G	C	9	2	4.5	4.455	0.03481	0	G	ADD	4257	1.742	0.2421	1.084	2.8	2.294	0.0218	0.0384	0.99919	0.98431	Imputed	G	0.03336	intronic	SLC35D1	67503666
1	chr1:67038359:T:A	67038359	A	T	9	2	4.5	4.455	0.03481	0	A	ADD	4257	1.742	0.2421	1.084	2.8	2.294	0.0218	0.0384	0.99919	0.98426	Imputed	A	0.03336	intronic	SLC35D1	67504042
3	chr3:194247919:A:G	194247919	G	A	26	44	0.5909	4.629	0.03144	2	G	ADD	4257	0.7449	0.1306	0.5767	0.9622	-2.255	0.02414	0.7353	0.9607	0.83232	Imputed	G	0.2442	ncRNA_intronic	LINC02036;LINC02037	193965708
11	chr11:44879845:G:A	44879845	A	G	25	44	0.5682	5.232	0.02218	0	A	ADD	4257	0.7446	0.1393	0.5667	0.9783	-2.117	0.03424	0.817	0.98991	0.94774	Imputed	A	0.2142	intronic	TSPAN18	44901396
15	chr15:54313298:A:G	54313298	G	A	39	23	1.696	4.129	0.04215	0	G	ADD	4257	1.365	0.1315	1.055	1.766	2.365	0.01802	0.5817	0.99667	0.98257	Imputed	G	0.153	intronic	UNC13C	54605496
1	chr1:79128260:C:T	79128260	T	C	7	1	7	4.5	0.03389	0	T	ADD	4257	2.067	0.3181	1.108	3.856	2.283	0.02243	0.5405	0.99933	0.9709	Imputed	T	0.01456	intergenic	ADGRL4;LINC01781	79593945
2	chr2:25479926:G:C	25479926	C	G	4	0	NA	4	0.0455	0	C	ADD	4257	3.703	0.5471	1.267	10.82	2.393	0.01671	1	0.99991	0.98895	Imputed	C	0.003289	exonic	DTNB	25702795
1	chr1:67603027:C:A	67603027	A	C	24	10	2.4	5.765	0.01635	0	A	ADD	4257	1.412	0.1733	1.005	1.983	1.99	0.04654	0.9085	0.99893	0.98857	Imputed	A	0.07494	intergenic	SERBP1;GADD45A	68068710
9	chr9:134731688:C:T	134731688	T	C	39	23	1.696	4.129	0.04215	0	T	ADD	4257	1.334	0.122	1.051	1.695	2.364	0.01807	0.04994	0.99498	0.97416	Imputed	T	0.1898	intronic	COL5A1	137623534
11	chr11:59739566:A:G	59739566	G	A	36	21	1.714	3.947	0.04694	0	G	ADD	4257	1.399	0.1398	1.064	1.84	2.404	0.01623	1	0.98626	0.92123	Imputed	G	0.1341	intergenic	OR10V1;OR10V2P	59507039
1	chr1:114065328:C:G	114065328	G	C	4	13	0.3077	4.765	0.02905	0	G	ADD	4257	0.364	0.4546	0.1493	0.8874	-2.223	0.02623	0.6373	0.99869	0.9624	Imputed	G	0.03394	intergenic	OLFML3;SYT6	114607950
16	chr16:73566673:A:G	73566673	A	G	70	45	1.556	5.435	0.01974	1	A	ADD	4257	1.249	0.1073	1.012	1.541	2.068	0.03864	0.7796	0.98976	0.96004	Imputed	A	0.3431	intergenic	LINC01568;LOC101928035	73600572
1	chr1:214232929:C:T	214232929	C	T	61	38	1.605	5.343	0.0208	0	C	ADD	4257	1.256	0.1092	1.014	1.556	2.089	0.0367	0.9415	0.99641	0.9851	Imputed	C	0.3132	intergenic	PROX1;SMYD2	214406272
1	chr1:214233165:G:A	214233165	G	A	61	38	1.605	5.343	0.0208	0	G	ADD	4257	1.256	0.1092	1.014	1.556	2.089	0.0367	0.9415	0.99641	0.98511	Imputed	G	0.3132	intergenic	PROX1;SMYD2	214406508
1	chr1:214233378:T:C	214233378	T	C	61	38	1.605	5.343	0.0208	0	T	ADD	4257	1.256	0.1092	1.014	1.556	2.089	0.0367	0.9415	0.9964	0.98507	Imputed	T	0.3132	intergenic	PROX1;SMYD2	214406721
19	chr19:45510247:C:T	45510247	T	C	4	0	NA	4	0.0455	0	T	ADD	4257	3.208	0.4875	1.234	8.341	2.391	0.01679	1	0.99932	0.95081	Imputed	T	0.004463	intronic	VASP	46013505
1	chr1:67400170:G:T	67400170	T	G	21	37	0.5676	4.414	0.03565	0	T	ADD	4257	0.6994	0.1555	0.5157	0.9486	-2.299	0.02148	0.267	0.99824	0.98724	Imputed	T	0.1688	intergenic	IL12RB2;SERBP1	67865853
15	chr15:98305898:T:C	98305898	C	T	35	18	1.944	5.453	0.01954	3	C	ADD	4257	1.327	0.1373	1.014	1.737	2.062	0.03919	0.4997	0.98706	0.92789	Imputed	C	0.153	intergenic	LINC01582;LINC02351	98849127
10	chr10:10637075:A:G	10637075	G	A	49	76	0.6447	5.832	0.01574	0	G	ADD	4257	0.7959	0.1158	0.6342	0.9987	-1.971	0.04874	0.2987	0.99163	0.96799	Imputed	G	0.3448	intronic	CELF2	10679038
19	chr19:14463244:C:T	14463244	T	C	4	0	NA	4	0.0455	0	T	ADD	4257	2.366	0.3604	1.167	4.795	2.39	0.01687	1	0.99856	0.92487	Imputed	T	0.01081	intronic	PKN1	14574056
1	chr1:228771151:G:A	228771151	G	A	31	15	2.067	5.565	0.01832	0	G	ADD	4257	1.366	0.1535	1.012	1.846	2.034	0.0419	0.6747	0.99984	0.9986	Genotyped	G	0.1058	intergenic	RHOU;MIR4454	228906898
11	chr11:115616504:A:T	115616504	A	T	46	26	1.769	5.556	0.01842	0	A	ADD	4257	1.308	0.132	1.01	1.694	2.036	0.04174	0.2219	0.99218	0.95531	Imputed	A	0.1626	intergenic	CADM1;LOC101928985	115487222
7	chr7:66311809:G:A	66311809	A	G	4	0	NA	4	0.0455	0	A	ADD	4257	2.161	0.3226	1.148	4.068	2.389	0.0169	0.521	0.99985	0.99056	Imputed	A	0.01421	intronic	TPST1	65776796
1	chr1:2884008:C:T	2884008	T	C	11	3	3.667	4.571	0.03251	0	T	ADD	4257	1.661	0.2244	1.07	2.579	2.263	0.02366	0.6541	0.99969	0.99286	Genotyped	T	0.03723	intergenic	TTC34;ACTRT2	2800573
21	chr21:45309576:G:A	45309576	A	G	14	4	3.5	5.556	0.01842	0	A	ADD	4257	1.611	0.2342	1.018	2.549	2.036	0.04179	1	0.99775	0.95767	Imputed	A	0.03512	intergenic	LOC642852;LINC00316	46729491
1	chr1:66922613:T:C	66922613	C	T	9	2	4.5	4.455	0.03481	0	C	ADD	4257	1.739	0.2418	1.083	2.793	2.288	0.02212	0.0384	0.99969	0.99219	Imputed	C	0.03336	intronic	WDR78	67388296
1	chr1:66954548:C:T	66954548	T	C	9	2	4.5	4.455	0.03481	0	T	ADD	4257	1.739	0.2418	1.083	2.793	2.288	0.02212	0.0384	0.99987	0.99663	Imputed	T	0.03336	intronic	MIER1	67420231
1	chr1:66955769:G:A	66955769	A	G	9	2	4.5	4.455	0.03481	0	A	ADD	4257	1.739	0.2418	1.083	2.793	2.288	0.02212	0.0384	0.99987	0.99663	Imputed	A	0.03336	intronic	MIER1	67421452
1	chr1:66956618:T:C	66956618	C	T	9	2	4.5	4.455	0.03481	0	C	ADD	4257	1.739	0.2418	1.083	2.793	2.288	0.02212	0.0384	0.99982	0.99526	Imputed	C	0.03336	intronic	MIER1	67422301
1	chr1:66969730:A:G	66969730	G	A	9	2	4.5	4.455	0.03481	0	G	ADD	4257	1.739	0.2418	1.083	2.793	2.288	0.02212	0.0384	0.99977	0.99409	Imputed	G	0.03336	intronic	MIER1	67435413
1	chr1:66977060:T:C	66977060	C	T	9	2	4.5	4.455	0.03481	0	C	ADD	4257	1.739	0.2418	1.083	2.793	2.288	0.02212	0.0384	0.99977	0.99408	Imputed	C	0.03336	intronic	MIER1	67442743
1	chr1:66979280:G:T	66979280	T	G	9	2	4.5	4.455	0.03481	0	T	ADD	4257	1.739	0.2418	1.083	2.793	2.288	0.02212	0.0384	0.99976	0.99391	Imputed	T	0.03336	intronic	MIER1	67444963
1	chr1:66982801:T:A	66982801	A	T	9	2	4.5	4.455	0.03481	0	A	ADD	4257	1.739	0.2418	1.083	2.793	2.288	0.02212	0.0384	0.99974	0.99342	Imputed	A	0.03336	intronic	MIER1	67448484
1	chr1:66985804:G:A	66985804	A	G	9	2	4.5	4.455	0.03481	0	A	ADD	4257	1.739	0.2418	1.083	2.793	2.288	0.02212	0.0384	0.99971	0.99271	Imputed	A	0.03336	UTR3	MIER1	67451487
1	chr1:66989678:C:G	66989678	G	C	9	2	4.5	4.455	0.03481	0	G	ADD	4257	1.739	0.2418	1.083	2.793	2.288	0.02212	0.0384	0.99971	0.99294	Imputed	G	0.03336	intergenic	MIER1;SLC35D1	67455361
1	chr1:66990895:T:A	66990895	A	T	9	2	4.5	4.455	0.03481	0	A	ADD	4257	1.739	0.2418	1.083	2.793	2.288	0.02212	0.0384	0.99971	0.99291	Imputed	A	0.03336	intergenic	MIER1;SLC35D1	67456578
1	chr1:66992689:G:T	66992689	T	G	9	2	4.5	4.455	0.03481	0	T	ADD	4257	1.739	0.2418	1.083	2.793	2.288	0.02212	0.0384	0.99971	0.99294	Imputed	T	0.03336	intergenic	MIER1;SLC35D1	67458372
1	chr1:66998757:C:T	66998757	T	C	9	2	4.5	4.455	0.03481	0	T	ADD	4257	1.739	0.2418	1.083	2.793	2.288	0.02212	0.0384	0.99971	0.99294	Imputed	T	0.03336	downstream	SLC35D1	67464440
1	chr1:67004868:A:T	67004868	T	A	9	2	4.5	4.455	0.03481	0	T	ADD	4257	1.739	0.2418	1.083	2.793	2.288	0.02212	0.0384	0.99966	0.992	Imputed	T	0.03336	intronic	SLC35D1	67470551
1	chr1:67012853:C:A	67012853	A	C	9	2	4.5	4.455	0.03481	0	A	ADD	4257	1.739	0.2418	1.083	2.793	2.288	0.02212	0.0384	0.99966	0.99198	Imputed	A	0.03336	intronic	SLC35D1	67478536
1	chr1:67022264:T:G	67022264	G	T	9	2	4.5	4.455	0.03481	0	G	ADD	4257	1.739	0.2418	1.083	2.793	2.288	0.02212	0.0384	0.99959	0.9906	Imputed	G	0.03336	intronic	SLC35D1	67487947
1	chr1:67023984:G:A	67023984	A	G	9	2	4.5	4.455	0.03481	0	A	ADD	4257	1.739	0.2418	1.083	2.793	2.288	0.02212	0.0384	0.99959	0.99054	Imputed	A	0.03336	intronic	SLC35D1	67489667
1	chr1:67032195:G:T	67032195	T	G	9	2	4.5	4.455	0.03481	0	T	ADD	4257	1.739	0.2418	1.083	2.793	2.288	0.02212	0.0384	0.99948	0.98819	Imputed	T	0.03336	intronic	SLC35D1	67497878
21	chr21:43835711:T:C	43835711	C	T	46	67	0.6866	3.903	0.04821	0	C	ADD	4257	0.7731	0.1068	0.6271	0.9532	-2.409	0.01599	0.1092	0.99608	0.98648	Imputed	C	0.428	intergenic	AATBC;AGPAT3	45255592
1	chr1:114062016:C:G	114062016	G	C	4	13	0.3077	4.765	0.02905	0	G	ADD	4257	0.3649	0.4545	0.1497	0.8893	-2.218	0.02654	0.6361	0.9986	0.95529	Imputed	G	0.03383	intergenic	OLFML3;SYT6	114604638
16	chr16:61865177:G:A	61865177	A	G	4	12	0.3333	4	0.0455	1	A	ADD	4257	0.4409	0.343	0.2251	0.8635	-2.388	0.01695	0.09354	0.99906	0.97885	Imputed	A	0.04816	intronic	CDH8	61899081
21	chr21:42214695:G:A	42214695	A	G	8	20	0.4	5.143	0.02334	0	A	ADD	4257	0.5641	0.2686	0.3333	0.955	-2.131	0.03306	0.5283	0.9978	0.96133	Imputed	A	0.06542	intronic	ABCG1	43634805
21	chr21:36266622:G:A	36266622	A	G	4	0	NA	4	0.0455	0	A	ADD	4257	2.369	0.3613	1.167	4.81	2.388	0.01696	1	0.99829	0.93271	Imputed	A	0.01081	intronic	DOPEY2	37638920
1	chr1:67605513:T:C	67605513	C	T	24	10	2.4	5.765	0.01635	0	C	ADD	4257	1.403	0.1706	1.004	1.96	1.984	0.04721	0.9109	0.99897	0.98907	Imputed	C	0.07728	intergenic	SERBP1;GADD45A	68071196
2	chr2:215077767:T:G	215077767	T	G	39	60	0.65	4.455	0.03481	0	T	ADD	4257	0.7787	0.1094	0.6284	0.9648	-2.287	0.02218	0.8971	0.99369	0.97708	Imputed	T	0.4119	intronic	ABCA12	215942490
10	chr10:65694287:G:A	65694287	A	G	8	21	0.381	5.828	0.01578	0	A	ADD	4257	0.6437	0.2238	0.4151	0.998	-1.969	0.04895	0.9207	0.99594	0.9496	Imputed	A	0.08492	ncRNA_intronic	LINC01515	67454045
8	chr8:57249704:C:T	57249704	T	C	9	2	4.5	4.455	0.03481	0	T	ADD	4257	1.613	0.2092	1.071	2.431	2.287	0.02221	0.1888	0.99967	0.99198	Imputed	T	0.04451	intergenic	LINC01606;LOC286177	58162263
11	chr11:118911513:T:C	118911513	C	T	9	2	4.5	4.455	0.03481	0	C	ADD	4257	1.72	0.2371	1.081	2.737	2.287	0.02221	0.1096	0.99449	0.8903	Imputed	C	0.03183	upstream;downstream	BCL9L;MIR4492	118782222
2	chr2:110948161:G:A	110948161	G	A	40	60	0.6667	4	0.0455	1	G	ADD	4257	0.7533	0.1187	0.5969	0.9506	-2.386	0.01701	0.09778	0.99055	0.96498	Imputed	G	0.306	intronic	ACOXL	111705738
11	chr11:115628115:C:T	115628115	C	T	45	26	1.731	5.085	0.02414	0	C	ADD	4257	1.325	0.1313	1.024	1.714	2.144	0.03207	0.1858	0.99649	0.9781	Imputed	C	0.1651	intergenic	CADM1;LOC101928985	115498833
11	chr11:115628136:T:C	115628136	T	C	45	26	1.731	5.085	0.02414	0	T	ADD	4257	1.325	0.1313	1.024	1.714	2.144	0.03207	0.1858	0.99649	0.97809	Imputed	T	0.1651	intergenic	CADM1;LOC101928985	115498854
4	chr4:47956927:A:AT	47956927	AT	A	11	23	0.4783	4.235	0.03959	0	AT	ADD	4257	0.5735	0.2381	0.3596	0.9146	-2.335	0.01956	0.4092	0.99846	0.98054	Imputed	AT	0.0814	0		47958944
20	chr20:33731916:C:T	33731916	T	C	5	0	NA	5	0.02535	0	T	ADD	4257	2.839	0.4824	1.103	7.308	2.163	0.03055	1	0.99915	0.92426	Imputed	T	0.005168	UTR5	ZNF341	32319722
15	chr15:56572776:T:C	56572776	C	T	5	0	NA	5	0.02535	0	C	ADD	4257	2.004	0.3215	1.067	3.763	2.163	0.03057	0.5848	0.99999	0.99967	Genotyped	C	0.01527	intergenic	MNS1;ZNF280D	56864974
18	chr18:29083596:T:C	29083596	C	T	21	9	2.333	4.8	0.02846	0	C	ADD	4257	1.419	0.1586	1.04	1.937	2.208	0.02723	0.8533	0.99888	0.98941	Imputed	C	0.09514	intergenic	CDH2;MIR302F	26663560
18	chr18:29087484:T:C	29087484	C	T	21	9	2.333	4.8	0.02846	0	C	ADD	4257	1.419	0.1586	1.04	1.937	2.208	0.02723	0.8533	0.99888	0.98941	Imputed	C	0.09514	intergenic	CDH2;MIR302F	26667448
18	chr18:29087493:A:T	29087493	T	A	21	9	2.333	4.8	0.02846	0	T	ADD	4257	1.419	0.1586	1.04	1.937	2.208	0.02723	0.8533	0.99888	0.98941	Imputed	T	0.09514	intergenic	CDH2;MIR302F	26667457
18	chr18:29087609:A:G	29087609	G	A	21	9	2.333	4.8	0.02846	0	G	ADD	4257	1.419	0.1586	1.04	1.937	2.208	0.02723	0.8533	0.99887	0.98932	Imputed	G	0.09514	intergenic	CDH2;MIR302F	26667573
18	chr18:29087733:A:G	29087733	G	A	21	9	2.333	4.8	0.02846	0	G	ADD	4257	1.419	0.1586	1.04	1.937	2.208	0.02723	0.8533	0.99889	0.98944	Imputed	G	0.09514	intergenic	CDH2;MIR302F	26667697
1	chr1:214235937:T:C	214235937	T	C	61	38	1.605	5.343	0.0208	0	T	ADD	4257	1.256	0.1093	1.014	1.556	2.083	0.03726	0.9707	0.99406	0.97658	Imputed	T	0.3135	intergenic	PROX1;SMYD2	214409280
17	chr17:34022602:C:A	34022602	A	C	8	21	0.381	5.828	0.01578	1	A	ADD	4257	0.59	0.2681	0.3489	0.998	-1.968	0.04912	1	0.98415	0.79813	Imputed	A	0.06225	intronic	ASIC2	32349621
6	chr6:84287499:C:T	84287499	T	C	31	53	0.5849	5.762	0.01638	3	T	ADD	4257	0.779	0.1259	0.6086	0.9971	-1.983	0.04733	0.2535	0.97739	0.90794	Imputed	T	0.2586	intergenic	CEP162;LINC01611	84997217
7	chr7:1028084:A:G	1028084	G	A	8	1	8	5.444	0.01963	0	G	ADD	4257	1.644	0.2415	1.024	2.639	2.059	0.03951	0.08857	0.99961	0.99003	Imputed	G	0.03054	intronic	C7orf50	1067720
12	chr12:8914017:C:T	8914017	C	T	40	62	0.6452	4.745	0.02938	0	C	ADD	4257	0.7744	0.1152	0.618	0.9705	-2.22	0.02644	1	0.98333	0.93879	Imputed	C	0.3416	upstream	PHC1	9066613
4	chr4:57741719:A:G	57741719	G	A	58	35	1.657	5.688	0.01708	0	G	ADD	4257	1.262	0.1163	1.005	1.585	2	0.04549	0.8616	0.99762	0.98845	Imputed	G	0.2378	intergenic	LINC02380;LINC02494	58607885
6	chr6:5375195:T:C	5375195	C	T	42	67	0.6269	5.734	0.01664	2	C	ADD	4257	0.8005	0.1119	0.6429	0.9968	-1.989	0.04673	0.06433	0.99193	0.97145	Imputed	C	0.3528	intronic	FARS2	5375428
10	chr10:107802624:A:C	107802624	C	A	62	41	1.512	4.282	0.03853	0	C	ADD	4257	1.282	0.1071	1.04	1.582	2.323	0.02019	0.4252	0.99526	0.9812	Imputed	C	0.349	intergenic	SORCS1;LINC01435	109562382
11	chr11:44879447:G:A	44879447	A	G	25	43	0.5814	4.765	0.02905	0	A	ADD	4257	0.7333	0.1401	0.5573	0.965	-2.215	0.02678	0.853	0.99016	0.94874	Imputed	A	0.2138	intronic	TSPAN18	44900998
5	chr5:77130146:G:A	77130146	A	G	34	54	0.6296	4.545	0.03301	0	A	ADD	4257	0.7596	0.1215	0.5986	0.9638	-2.264	0.02358	0.07227	0.99615	0.98338	Imputed	A	0.3082	ncRNA_intronic	ZBED3-AS1	76425971
6	chr6:29854465:A:G	29854465	G	A	67	43	1.558	5.236	0.02212	0	G	ADD	4257	1.248	0.1052	1.015	1.534	2.106	0.0352	0.2269	0.99979	0.99926	Imputed	G	0.4479	intergenic	HLA-G;HCP5B	29822242
2	chr2:225967743:G:A	225967743	A	G	20	35	0.5714	4.091	0.04311	0	A	ADD	4257	0.6746	0.1665	0.4867	0.9349	-2.364	0.01807	0.586	0.99519	0.96666	Imputed	A	0.1509	intergenic	NYAP2;LOC646736	226832459
7	chr7:65302530:C:T	65302530	C	T	48	73	0.6575	5.165	0.02304	1	C	ADD	4257	0.8009	0.1046	0.6524	0.9832	-2.122	0.03383	0.2059	0.99979	0.99922	Genotyped	C	0.4568	intergenic	INTS4P1;ZNF92	64767457
10	chr10:107793810:A:G	107793810	G	A	62	41	1.512	4.282	0.03853	0	G	ADD	4257	1.282	0.1069	1.039	1.58	2.322	0.02024	0.5117	0.9954	0.98167	Imputed	G	0.3518	intergenic	SORCS1;LINC01435	109553568
2	chr2:137053338:C:A	137053338	A	C	15	29	0.5172	4.455	0.03481	0	A	ADD	4257	0.6385	0.1965	0.4344	0.9385	-2.283	0.02244	0.1736	0.99314	0.94063	Imputed	A	0.1086	intronic	THSD7B	137810908
2	chr2:137053471:G:A	137053471	A	G	15	29	0.5172	4.455	0.03481	0	A	ADD	4257	0.6385	0.1965	0.4344	0.9385	-2.283	0.02244	0.1736	0.99315	0.94065	Imputed	A	0.1086	intronic	THSD7B	137811041
2	chr2:137054179:G:C	137054179	C	G	15	29	0.5172	4.455	0.03481	0	C	ADD	4257	0.6385	0.1965	0.4344	0.9385	-2.283	0.02244	0.1736	0.99315	0.94067	Imputed	C	0.1086	intronic	THSD7B	137811749
2	chr2:137055285:G:A	137055285	A	G	15	29	0.5172	4.455	0.03481	0	A	ADD	4257	0.6385	0.1965	0.4344	0.9385	-2.283	0.02244	0.1736	0.99309	0.94013	Imputed	A	0.1086	intronic	THSD7B	137812855
1	chr1:153033769:C:T	153033769	C	T	47	72	0.6528	5.252	0.02192	0	C	ADD	4257	0.8014	0.1054	0.6518	0.9852	-2.101	0.03564	0.9	0.99398	0.97827	Imputed	C	0.4877	downstream	SPRR1B	153006245
11	chr11:133489852:A:T	133489852	T	A	4	12	0.3333	4	0.0455	1	T	ADD	4257	0.441	0.3435	0.2249	0.8647	-2.383	0.01717	0.2629	0.98669	0.72733	Imputed	T	0.05027	intronic	OPCML	133359747
4	chr4:41114275:T:A	41114275	A	T	44	25	1.76	5.232	0.02218	2	A	ADD	4257	1.327	0.1342	1.02	1.726	2.106	0.03523	0.9513	0.99685	0.98235	Imputed	A	0.1533	intronic	APBB2	41116292
7	chr7:217258:G:A	217258	A	G	24	10	2.4	5.765	0.01635	0	A	ADD	4257	1.396	0.1685	1.003	1.942	1.979	0.04781	0.6066	0.99868	0.98803	Imputed	A	0.0841	intronic	FAM20C	217258
16	chr16:21050387:G:A	21050387	A	G	15	30	0.5	5	0.02535	0	A	ADD	4257	0.6569	0.1946	0.4486	0.962	-2.159	0.03084	0.635	0.99812	0.98087	Imputed	A	0.1103	intronic	DNAH3	21061708
6	chr6:29856383:C:T	29856383	T	C	67	43	1.558	5.236	0.02212	0	T	ADD	4257	1.248	0.1052	1.015	1.534	2.104	0.03535	0.2269	0.99966	0.99886	Imputed	T	0.4479	intergenic	HLA-G;HCP5B	29824160
10	chr10:107795087:T:C	107795087	C	T	62	41	1.512	4.282	0.03853	0	C	ADD	4257	1.281	0.1068	1.039	1.58	2.321	0.02031	0.5571	0.99539	0.98163	Imputed	C	0.3518	intergenic	SORCS1;LINC01435	109554845
10	chr10:107795156:T:G	107795156	G	T	62	41	1.512	4.282	0.03853	0	G	ADD	4257	1.281	0.1068	1.039	1.58	2.321	0.02031	0.5571	0.99541	0.98169	Imputed	G	0.3518	intergenic	SORCS1;LINC01435	109554914
6	chr6:2168295:C:T	2168295	T	C	7	1	7	4.5	0.03389	1	T	ADD	4257	1.999	0.3049	1.1	3.634	2.272	0.0231	0.2594	0.9971	0.91536	Imputed	T	0.01644	intronic	GMDS	2168529
22	chr22:30355197:G:C	30355197	C	G	45	25	1.8	5.714	0.01683	0	C	ADD	4257	1.298	0.1312	1.004	1.679	1.991	0.04652	0.04578	0.99328	0.96455	Imputed	C	0.173	intronic	SF3A1	30751186
7	chr7:103353789:C:A	103353789	A	C	17	6	2.833	5.261	0.02181	0	A	ADD	4257	1.537	0.205	1.029	2.297	2.098	0.03591	0.4954	0.99959	0.99425	Genotyped	A	0.04933	intronic	PSMC2;SLC26A5	102994236
2	chr2:12004193:C:T	12004193	T	C	5	0	NA	5	0.02535	0	T	ADD	4257	3.917	0.6327	1.134	13.54	2.158	0.03091	1	0.99982	0.98007	Imputed	T	0.002349	intergenic	MIR4262;MIR3681HG	12144319
18	chr18:2518261:A:G	2518261	A	G	35	55	0.6364	4.444	0.03501	1	A	ADD	4257	0.7701	0.1144	0.6154	0.9637	-2.284	0.0224	0.9173	0.98851	0.95336	Imputed	A	0.3453	intergenic	LINC00470;METTL4	2518260
6	chr6:21450903:A:G	21450903	G	A	62	42	1.476	3.846	0.04986	0	G	ADD	4257	1.293	0.1065	1.05	1.593	2.415	0.01573	0.9184	0.99117	0.96708	Imputed	G	0.3609	intergenic	CDKAL1;LINC00581	21451134
11	chr11:12818429:A:G	12818429	G	A	24	10	2.4	5.765	0.01635	1	G	ADD	4257	1.397	0.1691	1.003	1.946	1.977	0.048	0.1328	0.9951	0.95992	Imputed	G	0.08703	intronic	TEAD1	12839976
20	chr20:6816298:T:A	6816298	A	T	24	11	2.182	4.829	0.02799	1	A	ADD	4257	1.494	0.1827	1.044	2.137	2.197	0.02805	0.7937	0.99503	0.94997	Imputed	A	0.06566	intergenic	BMP2;LINC01428	6796945
7	chr7:63902247:T:C	63902247	C	T	16	31	0.5161	4.787	0.02867	0	C	ADD	4257	0.6597	0.1886	0.4559	0.9547	-2.206	0.02741	0.9402	0.9882	0.90955	Imputed	C	0.117	intergenic	MIR4283-2;ZNF722P	63362625
12	chr12:214942:G:T	214942	T	G	4	0	NA	4	0.0455	0	T	ADD	4257	2.646	0.4087	1.188	5.895	2.381	0.01728	1	0.99999	0.99948	Genotyped	T	0.007517	upstream	SLC6A12	324108
22	chr22:47807383:C:T	47807383	T	C	17	32	0.5312	4.592	0.03212	1	T	ADD	4257	0.6545	0.1884	0.4524	0.9469	-2.249	0.02449	0.8802	0.99137	0.92205	Imputed	T	0.1177	ncRNA_intronic	LOC284930	48203132
2	chr2:232475139:G:A	232475139	A	G	6	16	0.375	4.545	0.03301	0	A	ADD	4257	0.442	0.3613	0.2177	0.8974	-2.26	0.02384	0.2071	0.99962	0.99283	Imputed	A	0.04463	intergenic	ALPI;ECEL1	233339849
12	chr12:104812511:G:GTGT	104812511	GTGT	G	1	8	0.125	5.444	0.01963	0	GTGT	ADD	4257	0.353	0.5073	0.1306	0.954	-2.053	0.0401	0.7794	0.99879	0.94292	Imputed	GTGT	0.02854	0		105206289
16	chr16:52674290:A:G	52674290	G	A	41	61	0.6721	3.922	0.04767	0	G	ADD	4257	0.7765	0.1055	0.6315	0.9549	-2.397	0.01653	0.1829	0.99342	0.97464	Imputed	G	0.4495	intergenic	CASC16;LOC105371267	52708202
18	chr18:51172715:A:T	51172715	T	A	41	63	0.6508	4.654	0.03098	0	T	ADD	4257	0.7845	0.1086	0.6341	0.9706	-2.235	0.02544	0.9487	0.992	0.97351	Imputed	T	0.4192	intergenic	SMAD4;MEX3C	48699085
8	chr8:22976871:C:T	22976871	T	C	3	11	0.2727	4.571	0.03251	0	T	ADD	4257	0.3902	0.4177	0.1721	0.8848	-2.253	0.02425	1	0.99878	0.96267	Imputed	T	0.03606	intergenic	PEBP4;RHOBTB2	22834384
17	chr17:73418993:T:C	73418993	T	C	59	39	1.513	4.082	0.04335	3	T	ADD	4257	1.307	0.1135	1.047	1.633	2.362	0.0182	0.2148	0.95569	0.83983	Imputed	T	0.2448	intronic	SDK2	71415132
17	chr17:73419020:C:T	73419020	C	T	59	39	1.513	4.082	0.04335	3	C	ADD	4257	1.307	0.1135	1.047	1.633	2.362	0.0182	0.2148	0.95567	0.83975	Imputed	C	0.2448	intronic	SDK2	71415159
8	chr8:121515916:TAATAA:T	121515916	T	TAATAA	18	8	2.25	3.846	0.04986	0	T	ADD	4257	1.581	0.1899	1.09	2.295	2.413	0.01583	0.4314	0.99891	0.98661	Imputed	T	0.0545	intergenic	SNTB1;HAS2	122528156
1	chr1:164100567:T:C	164100567	C	T	5	0	NA	5	0.02535	0	C	ADD	4257	1.991	0.3196	1.064	3.726	2.155	0.03115	0.03202	0.99972	0.98799	Imputed	C	0.01421	intergenic	LOC100422212;PBX1	164069804
1	chr1:164101057:A:G	164101057	G	A	5	0	NA	5	0.02535	0	G	ADD	4257	1.991	0.3196	1.064	3.726	2.155	0.03115	0.03202	0.99972	0.98799	Imputed	G	0.01421	intergenic	LOC100422212;PBX1	164070294
1	chr1:164101866:C:T	164101866	T	C	5	0	NA	5	0.02535	0	T	ADD	4257	1.991	0.3196	1.064	3.726	2.155	0.03115	0.03202	0.99971	0.98734	Imputed	T	0.01421	intergenic	LOC100422212;PBX1	164071103
1	chr1:164105082:C:T	164105082	T	C	5	0	NA	5	0.02535	0	T	ADD	4257	1.991	0.3196	1.064	3.726	2.155	0.03115	0.03202	0.99973	0.98807	Imputed	T	0.01421	intergenic	LOC100422212;PBX1	164074319
1	chr1:164105444:A:G	164105444	G	A	5	0	NA	5	0.02535	0	G	ADD	4257	1.991	0.3196	1.064	3.726	2.155	0.03115	0.03202	0.99973	0.98807	Imputed	G	0.01421	intergenic	LOC100422212;PBX1	164074681
1	chr1:164106629:G:A	164106629	A	G	5	0	NA	5	0.02535	0	A	ADD	4257	1.991	0.3196	1.064	3.726	2.155	0.03115	0.03202	0.99975	0.98885	Imputed	A	0.01421	intergenic	LOC100422212;PBX1	164075866
17	chr17:7726428:C:T	7726428	T	C	42	63	0.6667	4.2	0.04042	1	T	ADD	4257	0.7615	0.1167	0.6058	0.9572	-2.335	0.01955	0.972	0.97783	0.92289	Imputed	T	0.3354	intronic	DNAH2	7629746
6	chr6:29852132:C:T	29852132	T	C	67	43	1.558	5.236	0.02212	0	T	ADD	4257	1.247	0.1052	1.015	1.533	2.1	0.03574	0.2395	0.99987	0.99948	Imputed	T	0.448	intergenic	HLA-G;HCP5B	29819909
6	chr6:29852940:A:G	29852940	G	A	67	43	1.558	5.236	0.02212	0	G	ADD	4257	1.247	0.1052	1.015	1.533	2.1	0.03574	0.2395	1	1	Genotyped	G	0.448	intergenic	HLA-G;HCP5B	29820717
6	chr6:29853427:T:C	29853427	C	T	67	43	1.558	5.236	0.02212	0	C	ADD	4257	1.247	0.1052	1.015	1.533	2.1	0.03574	0.2395	0.99979	0.99926	Imputed	C	0.448	intergenic	HLA-G;HCP5B	29821204
6	chr6:29853492:G:C	29853492	C	G	67	43	1.558	5.236	0.02212	0	C	ADD	4257	1.247	0.1052	1.015	1.533	2.1	0.03574	0.2395	0.99991	0.99964	Imputed	C	0.448	intergenic	HLA-G;HCP5B	29821269
6	chr6:29853625:G:A	29853625	A	G	67	43	1.558	5.236	0.02212	0	A	ADD	4257	1.247	0.1052	1.015	1.533	2.1	0.03574	0.2395	0.99991	0.99964	Imputed	A	0.448	intergenic	HLA-G;HCP5B	29821402
6	chr6:29854268:A:T	29854268	T	A	67	43	1.558	5.236	0.02212	0	T	ADD	4257	1.247	0.1052	1.015	1.533	2.1	0.03574	0.2395	0.99989	0.99956	Imputed	T	0.448	intergenic	HLA-G;HCP5B	29822045
6	chr6:29854412:A:T	29854412	T	A	67	43	1.558	5.236	0.02212	0	T	ADD	4257	1.247	0.1052	1.015	1.533	2.1	0.03574	0.2395	0.99991	0.99964	Imputed	T	0.448	intergenic	HLA-G;HCP5B	29822189
6	chr6:29854464:C:T	29854464	T	C	67	43	1.558	5.236	0.02212	0	T	ADD	4257	1.247	0.1052	1.015	1.533	2.1	0.03574	0.2395	0.9999	0.99961	Imputed	T	0.448	intergenic	HLA-G;HCP5B	29822241
6	chr6:29854524:A:G	29854524	G	A	67	43	1.558	5.236	0.02212	0	G	ADD	4257	1.247	0.1052	1.015	1.533	2.1	0.03574	0.2395	0.99979	0.99925	Imputed	G	0.448	intergenic	HLA-G;HCP5B	29822301
6	chr6:29855146:A:T	29855146	T	A	67	43	1.558	5.236	0.02212	0	T	ADD	4257	1.247	0.1052	1.015	1.533	2.1	0.03574	0.2395	0.99975	0.99915	Imputed	T	0.448	intergenic	HLA-G;HCP5B	29822923
6	chr6:29855177:C:T	29855177	T	C	67	43	1.558	5.236	0.02212	0	T	ADD	4257	1.247	0.1052	1.015	1.533	2.1	0.03574	0.2395	0.99976	0.99916	Imputed	T	0.448	intergenic	HLA-G;HCP5B	29822954
6	chr6:29855250:G:A	29855250	A	G	67	43	1.558	5.236	0.02212	0	A	ADD	4257	1.247	0.1052	1.015	1.533	2.1	0.03574	0.2395	0.99983	0.99953	Genotyped	A	0.448	intergenic	HLA-G;HCP5B	29823027
6	chr6:29855384:A:G	29855384	G	A	67	43	1.558	5.236	0.02212	0	G	ADD	4257	1.247	0.1052	1.015	1.533	2.1	0.03574	0.2395	0.99976	0.99917	Imputed	G	0.448	intergenic	HLA-G;HCP5B	29823161
6	chr6:29855519:G:C	29855519	C	G	67	43	1.558	5.236	0.02212	0	C	ADD	4257	1.247	0.1052	1.015	1.533	2.1	0.03574	0.2395	0.99966	0.99882	Imputed	C	0.448	intergenic	HLA-G;HCP5B	29823296
6	chr6:29855542:A:G	29855542	G	A	67	43	1.558	5.236	0.02212	0	G	ADD	4257	1.247	0.1052	1.015	1.533	2.1	0.03574	0.2395	0.99975	0.99916	Imputed	G	0.448	intergenic	HLA-G;HCP5B	29823319
6	chr6:29855952:G:A	29855952	A	G	67	43	1.558	5.236	0.02212	0	A	ADD	4257	1.247	0.1052	1.015	1.533	2.1	0.03574	0.2395	0.99976	0.99916	Imputed	A	0.448	intergenic	HLA-G;HCP5B	29823729
6	chr6:29856005:C:T	29856005	T	C	67	43	1.558	5.236	0.02212	0	T	ADD	4257	1.247	0.1052	1.015	1.533	2.1	0.03574	0.2395	0.99976	0.99917	Imputed	T	0.448	intergenic	HLA-G;HCP5B	29823782
6	chr6:29856042:G:A	29856042	A	G	67	43	1.558	5.236	0.02212	0	A	ADD	4257	1.247	0.1052	1.015	1.533	2.1	0.03574	0.2395	0.99976	0.99917	Imputed	A	0.448	intergenic	HLA-G;HCP5B	29823819
6	chr6:29856217:C:T	29856217	T	C	67	43	1.558	5.236	0.02212	0	T	ADD	4257	1.247	0.1052	1.015	1.533	2.1	0.03574	0.2395	0.99983	0.99952	Genotyped	T	0.448	intergenic	HLA-G;HCP5B	29823994
6	chr6:29856282:A:G	29856282	G	A	67	43	1.558	5.236	0.02212	0	G	ADD	4257	1.247	0.1052	1.015	1.533	2.1	0.03574	0.2395	0.99975	0.99916	Imputed	G	0.448	intergenic	HLA-G;HCP5B	29824059
6	chr6:29856315:T:C	29856315	C	T	67	43	1.558	5.236	0.02212	0	C	ADD	4257	1.247	0.1052	1.015	1.533	2.1	0.03574	0.2395	0.99976	0.99917	Imputed	C	0.448	intergenic	HLA-G;HCP5B	29824092
6	chr6:29856319:G:T	29856319	T	G	67	43	1.558	5.236	0.02212	0	T	ADD	4257	1.247	0.1052	1.015	1.533	2.1	0.03574	0.2395	0.99976	0.99917	Imputed	T	0.448	intergenic	HLA-G;HCP5B	29824096
6	chr6:29856391:G:T	29856391	T	G	67	43	1.558	5.236	0.02212	0	T	ADD	4257	1.247	0.1052	1.015	1.533	2.1	0.03574	0.2395	0.99967	0.99888	Imputed	T	0.448	intergenic	HLA-G;HCP5B	29824168
6	chr6:29856411:A:T	29856411	T	A	67	43	1.558	5.236	0.02212	0	T	ADD	4257	1.247	0.1052	1.015	1.533	2.1	0.03574	0.2395	0.99975	0.99914	Imputed	T	0.448	intergenic	HLA-G;HCP5B	29824188
6	chr6:29856510:C:G	29856510	G	C	67	43	1.558	5.236	0.02212	0	G	ADD	4257	1.247	0.1052	1.015	1.533	2.1	0.03574	0.2395	0.99976	0.99917	Imputed	G	0.448	intergenic	HLA-G;HCP5B	29824287
6	chr6:29856720:C:T	29856720	T	C	67	43	1.558	5.236	0.02212	0	T	ADD	4257	1.247	0.1052	1.015	1.533	2.1	0.03574	0.2395	0.99989	0.99957	Imputed	T	0.448	intergenic	HLA-G;HCP5B	29824497
6	chr6:29856786:A:G	29856786	G	A	67	43	1.558	5.236	0.02212	0	G	ADD	4257	1.247	0.1052	1.015	1.533	2.1	0.03574	0.2395	0.99986	0.99943	Imputed	G	0.448	intergenic	HLA-G;HCP5B	29824563
6	chr6:29856796:G:T	29856796	T	G	67	43	1.558	5.236	0.02212	0	T	ADD	4257	1.247	0.1052	1.015	1.533	2.1	0.03574	0.2395	0.99977	0.99915	Imputed	T	0.448	intergenic	HLA-G;HCP5B	29824573
6	chr6:29856836:T:G	29856836	G	T	67	43	1.558	5.236	0.02212	0	G	ADD	4257	1.247	0.1052	1.015	1.533	2.1	0.03574	0.2395	0.99986	0.99943	Imputed	G	0.448	intergenic	HLA-G;HCP5B	29824613
6	chr6:29856943:A:G	29856943	G	A	67	43	1.558	5.236	0.02212	0	G	ADD	4257	1.247	0.1052	1.015	1.533	2.1	0.03574	0.2395	0.99986	0.99944	Imputed	G	0.448	intergenic	HLA-G;HCP5B	29824720
6	chr6:29856965:A:G	29856965	G	A	67	43	1.558	5.236	0.02212	0	G	ADD	4257	1.247	0.1052	1.015	1.533	2.1	0.03574	0.2395	0.99989	0.99957	Imputed	G	0.448	intergenic	HLA-G;HCP5B	29824742
6	chr6:29857068:T:A	29857068	A	T	67	43	1.558	5.236	0.02212	0	A	ADD	4257	1.247	0.1052	1.015	1.533	2.1	0.03574	0.2395	0.99989	0.99958	Imputed	A	0.448	intergenic	HLA-G;HCP5B	29824845
6	chr6:29857127:G:A	29857127	A	G	67	43	1.558	5.236	0.02212	0	A	ADD	4257	1.247	0.1052	1.015	1.533	2.1	0.03574	0.2395	0.99989	0.99957	Imputed	A	0.448	intergenic	HLA-G;HCP5B	29824904
6	chr6:29857332:G:A	29857332	A	G	67	43	1.558	5.236	0.02212	0	A	ADD	4257	1.247	0.1052	1.015	1.533	2.1	0.03574	0.2395	0.99988	0.99953	Imputed	A	0.448	intergenic	HLA-G;HCP5B	29825109
6	chr6:29857498:A:T	29857498	T	A	67	43	1.558	5.236	0.02212	0	T	ADD	4257	1.247	0.1052	1.015	1.533	2.1	0.03574	0.2395	0.99989	0.99957	Imputed	T	0.448	intergenic	HLA-G;HCP5B	29825275
6	chr6:29857507:A:G	29857507	G	A	67	43	1.558	5.236	0.02212	0	G	ADD	4257	1.247	0.1052	1.015	1.533	2.1	0.03574	0.2395	0.99989	0.99957	Imputed	G	0.448	intergenic	HLA-G;HCP5B	29825284
6	chr6:29857637:T:C	29857637	C	T	67	43	1.558	5.236	0.02212	0	C	ADD	4257	1.247	0.1052	1.015	1.533	2.1	0.03574	0.2395	0.99988	0.99952	Imputed	C	0.448	intergenic	HLA-G;HCP5B	29825414
6	chr6:29857686:G:A	29857686	A	G	67	43	1.558	5.236	0.02212	0	A	ADD	4257	1.247	0.1052	1.015	1.533	2.1	0.03574	0.2395	0.99986	0.99946	Imputed	A	0.448	intergenic	HLA-G;HCP5B	29825463
6	chr6:29857774:G:A	29857774	A	G	67	43	1.558	5.236	0.02212	0	A	ADD	4257	1.247	0.1052	1.015	1.533	2.1	0.03574	0.2395	0.99988	0.99951	Imputed	A	0.448	intergenic	HLA-G;HCP5B	29825551
6	chr6:29858069:G:A	29858069	A	G	67	43	1.558	5.236	0.02212	0	A	ADD	4257	1.247	0.1052	1.015	1.533	2.1	0.03574	0.2395	0.9999	0.99958	Imputed	A	0.448	intergenic	HLA-G;HCP5B	29825846
6	chr6:29858234:G:A	29858234	A	G	67	43	1.558	5.236	0.02212	0	A	ADD	4257	1.247	0.1052	1.015	1.533	2.1	0.03574	0.2395	0.99989	0.99956	Imputed	A	0.448	intergenic	HLA-G;HCP5B	29826011
6	chr6:29858289:C:T	29858289	T	C	67	43	1.558	5.236	0.02212	0	T	ADD	4257	1.247	0.1052	1.015	1.533	2.1	0.03574	0.2395	0.99981	0.99927	Imputed	T	0.448	intergenic	HLA-G;HCP5B	29826066
6	chr6:29858711:G:T	29858711	T	G	67	43	1.558	5.236	0.02212	0	T	ADD	4257	1.247	0.1052	1.015	1.533	2.1	0.03574	0.2395	0.99988	0.99954	Imputed	T	0.448	intergenic	HLA-G;HCP5B	29826488
6	chr6:29859033:G:A	29859033	A	G	67	43	1.558	5.236	0.02212	0	A	ADD	4257	1.247	0.1052	1.015	1.533	2.1	0.03574	0.2395	0.99988	0.99954	Imputed	A	0.448	intergenic	HLA-G;HCP5B	29826810
6	chr6:29859185:T:C	29859185	C	T	67	43	1.558	5.236	0.02212	0	C	ADD	4257	1.247	0.1052	1.015	1.533	2.1	0.03574	0.2395	0.9998	0.9992	Imputed	C	0.448	intergenic	HLA-G;HCP5B	29826962
6	chr6:29859976:T:A	29859976	A	T	67	43	1.558	5.236	0.02212	0	A	ADD	4257	1.247	0.1052	1.015	1.533	2.1	0.03574	0.2395	1	1	Genotyped	A	0.448	intergenic	HLA-G;HCP5B	29827753
6	chr6:29860011:C:T	29860011	T	C	67	43	1.558	5.236	0.02212	0	T	ADD	4257	1.247	0.1052	1.015	1.533	2.1	0.03574	0.2395	0.99989	0.99956	Imputed	T	0.448	intergenic	HLA-G;HCP5B	29827788
6	chr6:29860716:T:G	29860716	G	T	67	43	1.558	5.236	0.02212	0	G	ADD	4257	1.247	0.1052	1.015	1.533	2.1	0.03574	0.2395	0.99982	0.99933	Imputed	G	0.448	intergenic	HLA-G;HCP5B	29828493
6	chr6:29860892:G:A	29860892	A	G	67	43	1.558	5.236	0.02212	0	A	ADD	4257	1.247	0.1052	1.015	1.533	2.1	0.03574	0.2395	0.99976	0.9991	Imputed	A	0.448	intergenic	HLA-G;HCP5B	29828669
6	chr6:29860967:A:G	29860967	G	A	67	43	1.558	5.236	0.02212	0	G	ADD	4257	1.247	0.1052	1.015	1.533	2.1	0.03574	0.2395	0.99981	0.99929	Imputed	G	0.448	intergenic	HLA-G;HCP5B	29828744
6	chr6:29861109:T:C	29861109	C	T	67	43	1.558	5.236	0.02212	0	C	ADD	4257	1.247	0.1052	1.015	1.533	2.1	0.03574	0.2395	0.99979	0.99921	Imputed	C	0.448	intergenic	HLA-G;HCP5B	29828886
6	chr6:29861139:C:T	29861139	T	C	67	43	1.558	5.236	0.02212	0	T	ADD	4257	1.247	0.1052	1.015	1.533	2.1	0.03574	0.2395	0.9999	0.99965	Genotyped	T	0.448	intergenic	HLA-G;HCP5B	29828916
6	chr6:29861800:T:C	29861800	C	T	67	43	1.558	5.236	0.02212	0	C	ADD	4257	1.247	0.1052	1.015	1.533	2.1	0.03574	0.2395	0.99959	0.9988	Imputed	C	0.448	intergenic	HLA-G;HCP5B	29829577
6	chr6:29862217:C:G	29862217	G	C	67	43	1.558	5.236	0.02212	0	G	ADD	4257	1.247	0.1052	1.015	1.533	2.1	0.03574	0.2395	0.99966	0.99909	Imputed	G	0.448	intergenic	HLA-G;HCP5B	29829994
6	chr6:29862793:G:A	29862793	A	G	67	43	1.558	5.236	0.02212	0	A	ADD	4257	1.247	0.1052	1.015	1.533	2.1	0.03574	0.2395	0.9999	0.99962	Imputed	A	0.448	intergenic	HLA-G;HCP5B	29830570
6	chr6:29862883:G:C	29862883	C	G	67	43	1.558	5.236	0.02212	0	C	ADD	4257	1.247	0.1052	1.015	1.533	2.1	0.03574	0.2395	0.9999	0.99961	Imputed	C	0.448	intergenic	HLA-G;HCP5B	29830660
6	chr6:29862991:G:C	29862991	C	G	67	43	1.558	5.236	0.02212	0	C	ADD	4257	1.247	0.1052	1.015	1.533	2.1	0.03574	0.2395	0.9999	0.99958	Imputed	C	0.448	intergenic	HLA-G;HCP5B	29830768
6	chr6:29863023:T:C	29863023	C	T	67	43	1.558	5.236	0.02212	0	C	ADD	4257	1.247	0.1052	1.015	1.533	2.1	0.03574	0.2395	0.99989	0.99955	Imputed	C	0.448	intergenic	HLA-G;HCP5B	29830800
6	chr6:29863046:C:T	29863046	T	C	67	43	1.558	5.236	0.02212	0	T	ADD	4257	1.247	0.1052	1.015	1.533	2.1	0.03574	0.2395	0.99988	0.9995	Imputed	T	0.448	intergenic	HLA-G;HCP5B	29830823
6	chr6:29863281:T:A	29863281	A	T	67	43	1.558	5.236	0.02212	0	A	ADD	4257	1.247	0.1052	1.015	1.533	2.1	0.03574	0.2395	0.9999	0.99961	Imputed	A	0.448	intergenic	HLA-G;HCP5B	29831058
6	chr6:29863574:A:G	29863574	G	A	67	43	1.558	5.236	0.02212	0	G	ADD	4257	1.247	0.1052	1.015	1.533	2.1	0.03574	0.2395	0.9999	0.99959	Imputed	G	0.448	intergenic	HLA-G;HCP5B	29831351
6	chr6:29863794:C:G	29863794	G	C	67	43	1.558	5.236	0.02212	0	G	ADD	4257	1.247	0.1052	1.015	1.533	2.1	0.03574	0.2395	1	1	Genotyped	G	0.448	intergenic	HLA-G;HCP5B	29831571
6	chr6:29864021:T:G	29864021	G	T	67	43	1.558	5.236	0.02212	0	G	ADD	4257	1.247	0.1052	1.015	1.533	2.1	0.03574	0.2395	0.99989	0.99956	Imputed	G	0.448	intergenic	HLA-G;HCP5B	29831798
17	chr17:76129146:C:T	76129146	T	C	33	54	0.6111	5.069	0.02436	2	T	ADD	4257	0.7669	0.1241	0.6014	0.9781	-2.138	0.03248	0.6692	0.97466	0.89862	Imputed	T	0.2791	intergenic	EXOC7;FOXJ1	74125227
5	chr5:31981299:G:C	31981299	C	G	40	64	0.625	5.538	0.0186	0	C	ADD	4257	0.8004	0.1098	0.6454	0.9926	-2.028	0.04256	0.05788	0.98169	0.93191	Imputed	C	0.3787	intronic	PDZD2	31981405
9	chr9:130671964:C:A	130671964	A	C	10	2	5	5.333	0.02092	1	A	ADD	4257	1.701	0.2559	1.03	2.81	2.076	0.03785	0.1974	0.9915	0.84019	Imputed	A	0.02678	intronic	PRDM12	133547351
2	chr2:137079462:A:G	137079462	G	A	15	29	0.5172	4.455	0.03481	0	G	ADD	4257	0.6393	0.1965	0.4349	0.9397	-2.277	0.02281	0.173	0.99242	0.93669	Imputed	G	0.1085	intronic	THSD7B	137837032
2	chr2:137079513:G:T	137079513	T	G	15	29	0.5172	4.455	0.03481	0	T	ADD	4257	0.6393	0.1965	0.4349	0.9397	-2.277	0.02281	0.173	0.99242	0.93669	Imputed	T	0.1085	intronic	THSD7B	137837083
6	chr6:33022752:T:C	33022752	C	T	4	0	NA	4	0.0455	0	C	ADD	4257	2.142	0.3204	1.143	4.014	2.377	0.01746	0.6278	0.99942	0.98477	Imputed	C	0.01703	intergenic	HLA-DOA;HLA-DPA1	32990529
19	chr19:54455818:C:T	54455818	T	C	11	3	3.667	4.571	0.03251	0	T	ADD	4257	1.7	0.2357	1.071	2.698	2.25	0.02447	0.4512	0.99973	0.99387	Imputed	T	0.03383	intronic	LENG8	54966997
21	chr21:41334303:T:G	41334303	G	T	19	7	2.714	5.538	0.0186	0	G	ADD	4257	1.479	0.1933	1.013	2.161	2.026	0.04277	1	0.99876	0.9857	Imputed	G	0.05908	intronic	FAM3B	42706230
22	chr22:38770256:G:A	38770256	A	G	5	0	NA	5	0.02535	2	A	ADD	4257	2.203	0.3669	1.073	4.521	2.152	0.03139	0.04756	0.99974	0.98413	Imputed	A	0.009866	intergenic	SUN2;DNAL4	39166261
11	chr11:12675814:T:C	12675814	C	T	29	14	2.071	5.233	0.02217	0	C	ADD	4257	1.391	0.1572	1.022	1.893	2.098	0.0359	0.2067	0.99816	0.98579	Imputed	C	0.1055	intronic	TEAD1	12697361
16	chr16:9041724:T:C	9041724	T	C	1	8	0.125	5.444	0.01963	0	T	ADD	4257	0.3937	0.4552	0.1613	0.9607	-2.048	0.04056	0.5996	0.98694	0.65319	Imputed	T	0.03054	intergenic	USP7;C16orf72	9135581
1	chr1:67037499:AC:A	67037499	A	AC	9	2	4.5	4.455	0.03481	0	A	ADD	4257	1.735	0.242	1.079	2.787	2.275	0.02289	0.03916	0.99944	0.98712	Imputed	A	0.03347	intronic	SLC35D1	67503182
17	chr17:7726405:G:A	7726405	A	G	42	63	0.6667	4.2	0.04042	1	A	ADD	4257	0.7618	0.1167	0.606	0.9576	-2.332	0.01972	0.972	0.97793	0.92332	Imputed	A	0.3353	intronic	DNAH2	7629723
6	chr6:29857712:T:C	29857712	C	T	67	43	1.558	5.236	0.02212	0	C	ADD	4257	1.247	0.1052	1.014	1.532	2.096	0.03605	0.2271	0.99987	0.9995	Imputed	C	0.4481	intergenic	HLA-G;HCP5B	29825489
6	chr6:29857722:C:A	29857722	A	C	67	43	1.558	5.236	0.02212	0	A	ADD	4257	1.247	0.1052	1.014	1.532	2.096	0.03605	0.2271	0.99988	0.99951	Imputed	A	0.4481	intergenic	HLA-G;HCP5B	29825499
5	chr5:32478510:A:G	32478510	G	A	13	4	3.25	4.765	0.02905	0	G	ADD	4257	1.661	0.2301	1.058	2.608	2.205	0.02746	1	0.99846	0.96903	Imputed	G	0.03547	intergenic	ZFR;SUB1	32478616
5	chr5:32484700:C:T	32484700	T	C	13	4	3.25	4.765	0.02905	0	T	ADD	4257	1.661	0.2301	1.058	2.608	2.205	0.02746	1	0.99848	0.96988	Imputed	T	0.03547	intergenic	ZFR;SUB1	32484806
8	chr8:123830378:T:C	123830378	T	C	5	0	NA	5	0.02535	0	T	ADD	4257	2.268	0.3807	1.075	4.782	2.151	0.03149	1	0.98358	0.44957	Imputed	T	0.009866	intergenic	FAM91A1;FER1L6	124842618
6	chr6:29861331:G:A	29861331	A	G	67	43	1.558	5.236	0.02212	0	A	ADD	4257	1.247	0.1052	1.014	1.532	2.095	0.03614	0.2271	0.99981	0.99929	Imputed	A	0.4481	intergenic	HLA-G;HCP5B	29829108
6	chr6:29863231:C:T	29863231	T	C	67	43	1.558	5.236	0.02212	0	T	ADD	4257	1.246	0.1052	1.014	1.532	2.095	0.03617	0.2525	1	1	Genotyped	T	0.4481	intergenic	HLA-G;HCP5B	29831008
17	chr17:73419775:C:T	73419775	C	T	59	39	1.513	4.082	0.04335	3	C	ADD	4257	1.307	0.1135	1.046	1.632	2.356	0.01846	0.2151	0.95571	0.83993	Imputed	C	0.2449	intronic	SDK2	71415914
16	chr16:84008711:A:G	84008711	A	G	45	70	0.6429	5.435	0.01974	0	A	ADD	4257	0.8079	0.1041	0.6588	0.9909	-2.048	0.04055	0.04382	0.97662	0.92647	Imputed	A	0.4724	downstream	SLC38A8	84042316
3	chr3:159114392:C:G	159114392	C	G	38	62	0.6129	5.76	0.0164	0	C	ADD	4257	0.7881	0.1208	0.6219	0.9988	-1.97	0.04882	0.389	0.98976	0.95596	Imputed	C	0.297	intronic	IQCJ;IQCJ-SCHIP1	158832181
17	chr17:73418947:C:A	73418947	C	A	59	39	1.513	4.082	0.04335	3	C	ADD	4257	1.307	0.1135	1.046	1.632	2.356	0.01847	0.2151	0.95567	0.8399	Imputed	C	0.2449	intronic	SDK2	71415086
14	chr14:104871381:C:T	104871381	T	C	4	0	NA	4	0.0455	0	T	ADD	4257	2.857	0.4422	1.201	6.796	2.374	0.0176	1	0.99925	0.94792	Imputed	T	0.006225	intronic	CEP170B	105337718
16	chr16:60262889:T:A	60262889	T	A	38	62	0.6129	5.76	0.0164	0	T	ADD	4257	0.7991	0.1139	0.6392	0.9989	-1.97	0.04884	0.3743	0.99547	0.98225	Imputed	T	0.3559	intergenic	LINC02141;LOC729159	60296793
14	chr14:61342314:T:C	61342314	T	C	31	53	0.5849	5.762	0.01638	0	T	ADD	4257	0.7796	0.1264	0.6085	0.9988	-1.969	0.0489	0.03411	0.98874	0.94581	Imputed	T	0.2747	intronic	PRKCH	61809032
6	chr6:29864266:A:C	29864266	C	A	67	43	1.558	5.236	0.02212	0	C	ADD	4257	1.247	0.1052	1.014	1.532	2.094	0.03622	0.2271	0.99986	0.99946	Imputed	C	0.4481	intergenic	HLA-G;HCP5B	29832043
6	chr6:29864269:C:T	29864269	T	C	67	43	1.558	5.236	0.02212	0	T	ADD	4257	1.247	0.1052	1.014	1.532	2.094	0.03622	0.2271	0.99988	0.99952	Imputed	T	0.4481	intergenic	HLA-G;HCP5B	29832046
6	chr6:29857462:C:T	29857462	T	C	67	43	1.558	5.236	0.02212	0	T	ADD	4257	1.246	0.1051	1.014	1.532	2.094	0.03625	0.2525	0.99987	0.99946	Imputed	T	0.4481	intergenic	HLA-G;HCP5B	29825239
2	chr2:74290124:C:A	74290124	A	C	7	17	0.4118	4.167	0.04123	0	A	ADD	4257	0.5138	0.285	0.2939	0.8983	-2.336	0.01947	0.1208	0.99995	0.99903	Genotyped	A	0.06401	intronic	SLC4A5	74517251
2	chr2:195478489:C:T	195478489	T	C	16	5	3.2	5.762	0.01638	0	T	ADD	4257	1.607	0.2413	1.002	2.579	1.967	0.04919	0.605	0.99954	0.99203	Imputed	T	0.03277	intergenic	LINC01790;SLC39A10	196343213
15	chr15:98309004:A:G	98309004	G	A	34	18	1.889	4.923	0.0265	1	G	ADD	4257	1.348	0.138	1.029	1.767	2.165	0.03041	0.9492	0.9923	0.95313	Imputed	G	0.1465	intergenic	LINC01582;LINC02351	98852233
22	chr22:30361840:TTC:T	30361840	T	TTC	45	25	1.8	5.714	0.01683	0	T	ADD	4257	1.296	0.1312	1.002	1.676	1.978	0.0479	0.04039	0.99427	0.9692	Imputed	T	0.1732	intronic	CCDC157	30757829
12	chr12:45493471:A:T	45493471	T	A	49	71	0.6901	4.033	0.04461	0	T	ADD	4257	0.7597	0.1163	0.6049	0.9542	-2.363	0.01811	0.2259	0.9981	0.99176	Imputed	T	0.3265	intergenic	ANO6;LINC00938	45887254
12	chr12:45494222:G:C	45494222	C	G	49	71	0.6901	4.033	0.04461	0	C	ADD	4257	0.7597	0.1163	0.6049	0.9542	-2.363	0.01811	0.2259	0.99812	0.99182	Imputed	C	0.3265	intergenic	ANO6;LINC00938	45888005
12	chr12:45498128:A:G	45498128	G	A	49	71	0.6901	4.033	0.04461	0	G	ADD	4257	0.7597	0.1163	0.6049	0.9542	-2.363	0.01811	0.2259	0.99795	0.99126	Imputed	G	0.3265	intergenic	ANO6;LINC00938	45891911
15	chr15:81985803:T:C	81985803	T	C	38	60	0.6333	4.939	0.02626	0	T	ADD	4257	0.7677	0.1224	0.604	0.9758	-2.16	0.03077	0.7036	0.99582	0.98178	Imputed	T	0.2887	intergenic	TMC3-AS1;MEX3B	82278144
7	chr7:4203038:A:C	4203038	C	A	67	45	1.489	4.321	0.03764	1	C	ADD	4257	1.277	0.1065	1.037	1.574	2.299	0.02148	0.1039	0.9921	0.974	Imputed	C	0.4408	intronic	SDK1	4242670
6	chr6:2181576:T:C	2181576	C	T	7	1	7	4.5	0.03389	1	C	ADD	4257	1.977	0.3017	1.094	3.572	2.259	0.02389	0.07504	0.99697	0.91241	Imputed	C	0.01644	intronic	GMDS	2181810
18	chr18:32099406:A:G	32099406	G	A	4	0	NA	4	0.0455	0	G	ADD	4257	1.777	0.2427	1.105	2.86	2.37	0.01781	1	1	0.99991	Genotyped	G	0.03124	intronic	RNF138	29679369
1	chr1:214235905:T:A	214235905	T	A	61	38	1.605	5.343	0.0208	0	T	ADD	4257	1.253	0.1092	1.011	1.552	2.065	0.03896	0.9415	0.99414	0.97675	Imputed	T	0.3138	intergenic	PROX1;SMYD2	214409248
15	chr15:44659920:G:A	44659920	A	G	5	0	NA	5	0.02535	0	A	ADD	4257	2.396	0.4074	1.078	5.324	2.145	0.03197	1	0.9995	0.96535	Imputed	A	0.008104	intronic	SPG11	44952118
9	chr9:99397328:C:T	99397328	T	C	27	12	2.25	5.769	0.01631	0	T	ADD	4257	1.384	0.1655	1	1.914	1.963	0.0497	0.6841	0.99863	0.98815	Imputed	T	0.08562	intergenic	NAMA;LOC101928438	102159610
11	chr11:114568222:A:G	114568222	G	A	15	5	3	5	0.02535	0	G	ADD	4257	1.688	0.244	1.046	2.722	2.145	0.03199	0.2775	0.99724	0.94639	Imputed	G	0.03136	intergenic	NXPE1;NXPE4	114438944
17	chr17:63095498:T:C	63095498	T	C	10	23	0.4348	5.121	0.02364	0	T	ADD	4257	0.5751	0.2614	0.3446	0.96	-2.116	0.03434	0.1424	0.98357	0.8261	Imputed	T	0.06789	intronic	TANC2	61172859
20	chr20:9924554:T:C	9924554	C	T	26	44	0.5909	4.629	0.03144	0	C	ADD	4257	0.7206	0.147	0.5402	0.9613	-2.229	0.02583	0.576	0.99581	0.97591	Imputed	C	0.1884	intergenic	PAK5;LOC101929371	9905202
11	chr11:76701619:G:A	76701619	A	G	65	42	1.548	4.944	0.02618	0	A	ADD	4257	1.258	0.1063	1.021	1.549	2.156	0.03105	0.679	0.99986	0.99944	Genotyped	A	0.3538	ncRNA_intronic	GUCY2EP	76412663
6	chr6:18220514:C:G	18220514	G	C	46	28	1.643	4.378	0.0364	1	G	ADD	4257	1.323	0.1226	1.041	1.683	2.285	0.02234	0.6586	0.98338	0.92581	Imputed	G	0.2018	intronic	KDM1B	18220745
11	chr11:39189048:T:C	39189048	C	T	7	1	7	4.5	0.03389	0	C	ADD	4257	2.008	0.3088	1.096	3.678	2.257	0.02402	1	0.99841	0.94455	Imputed	C	0.01668	intergenic	LINC01493;LRRC4C	39210598
17	chr17:73419743:T:G	73419743	T	G	59	39	1.513	4.082	0.04335	3	T	ADD	4257	1.306	0.1135	1.045	1.631	2.35	0.01879	0.2155	0.95561	0.83957	Imputed	T	0.245	intronic	SDK2	71415882
18	chr18:32089841:TTAA:T	32089841	T	TTAA	4	0	NA	4	0.0455	0	T	ADD	4257	1.782	0.2441	1.105	2.876	2.367	0.01791	1	0.99958	0.98766	Imputed	T	0.0316	intergenic	RNF125;RNF138	29669804
2	chr2:77592402:T:G	77592402	G	T	15	6	2.5	3.857	0.04953	0	G	ADD	4257	1.572	0.1885	1.086	2.274	2.399	0.01646	0.3623	0.99579	0.94312	Imputed	G	0.05626	intergenic	LRRTM4;LOC101927967	77819528
7	chr7:153023390:T:C	153023390	C	T	27	47	0.5745	5.405	0.02007	2	C	ADD	4257	0.7562	0.1365	0.5787	0.9882	-2.047	0.04065	0.8225	0.9932	0.96555	Imputed	C	0.2245	intergenic	ACTR3B;LINC01287	152720475
2	chr2:197097874:C:T	197097874	C	T	16	30	0.5333	4.261	0.039	0	C	ADD	4257	0.6462	0.1891	0.446	0.9361	-2.309	0.02095	0.1246	0.99985	0.99889	Genotyped	C	0.1203	intronic	ANKRD44	197962598
8	chr8:107994174:G:A	107994174	A	G	30	16	1.875	4.261	0.039	3	A	ADD	4257	1.413	0.1496	1.054	1.894	2.309	0.02096	0.7364	0.99337	0.95015	Imputed	A	0.1066	intronic	RSPO2	109006402
19	chr19:29515826:C:T	29515826	T	C	17	7	2.429	4.167	0.04123	0	T	ADD	4257	1.506	0.1758	1.067	2.126	2.33	0.01983	1	0.99812	0.97726	Imputed	T	0.07024	ncRNA_intronic	LOC284395	30006733
19	chr19:54442275:C:T	54442275	T	C	11	3	3.667	4.571	0.03251	0	T	ADD	4257	1.74	0.2475	1.071	2.827	2.239	0.02516	1	0.99969	0.99242	Imputed	T	0.02972	intergenic	TTYH1;LENG8-AS1	54953457
19	chr19:54443931:C:G	54443931	G	C	11	3	3.667	4.571	0.03251	0	G	ADD	4257	1.74	0.2475	1.071	2.827	2.239	0.02516	1	0.99969	0.99245	Imputed	G	0.02972	downstream	LENG8-AS1	54955116
1	chr1:214235114:A:T	214235114	A	T	61	38	1.605	5.343	0.0208	0	A	ADD	4257	1.252	0.1092	1.011	1.551	2.06	0.03937	0.9416	0.99419	0.97695	Imputed	A	0.314	intergenic	PROX1;SMYD2	214408457
16	chr16:55071809:A:G	55071809	G	A	46	68	0.6765	4.246	0.03935	0	A	ADD	4257	1.274	0.1049	1.038	1.565	2.311	0.02082	0.3788	0.99423	0.98111	Imputed	A	0.4921	intergenic	IRX5;IRX6	55105721
10	chr10:106896040:C:G	106896040	G	C	10	2	5	5.333	0.02092	0	G	ADD	4257	1.797	0.2842	1.029	3.137	2.062	0.03918	0.7003	0.99914	0.97518	Imputed	G	0.02173	intronic	SORCS1	108655798
3	chr3:43952753:G:A	43952753	A	G	22	39	0.5641	4.738	0.02951	0	A	ADD	4257	0.7167	0.1514	0.5327	0.9643	-2.2	0.02778	0.7905	0.99273	0.96027	Imputed	A	0.1785	intergenic	ABHD5;MIR138-1	43994245
20	chr20:6085082:C:T	6085082	T	C	67	42	1.595	5.734	0.01664	0	T	ADD	4257	1.23	0.1055	1.001	1.513	1.966	0.04927	0.8418	0.99752	0.9912	Imputed	T	0.3844	exonic	FERMT1	6065729
20	chr20:6085084:T:C	6085084	C	T	67	42	1.595	5.734	0.01664	0	C	ADD	4257	1.23	0.1055	1.001	1.513	1.966	0.04927	0.8418	0.99752	0.9912	Imputed	C	0.3844	exonic	FERMT1	6065731
4	chr4:2762096:C:T	2762096	T	C	53	32	1.656	5.188	0.02274	0	T	ADD	4257	1.258	0.1094	1.015	1.559	2.096	0.03608	0.8523	0.9977	0.99095	Imputed	T	0.3037	intergenic	TNIP2;SH3BP2	2763823
16	chr16:56559839:G:A	56559839	A	G	18	35	0.5143	5.453	0.01954	0	A	ADD	4257	0.6845	0.1864	0.475	0.9864	-2.033	0.04201	0.1283	0.99654	0.97694	Imputed	A	0.1156	intergenic	BBS2;MT4	56593751
6	chr6:89600637:G:T	89600637	G	T	24	43	0.5581	5.388	0.02028	0	G	ADD	4257	0.7612	0.1332	0.5863	0.9883	-2.049	0.04049	1	0.99305	0.96626	Imputed	G	0.2362	intronic	ANKRD6	90310356
15	chr15:82002068:A:C	82002068	A	C	38	60	0.6333	4.939	0.02626	0	A	ADD	4257	0.7683	0.1224	0.6044	0.9766	-2.153	0.03128	0.6754	0.99646	0.98424	Imputed	A	0.2886	intergenic	TMC3-AS1;MEX3B	82294409
11	chr11:42727560:G:C	42727560	G	C	67	45	1.489	4.321	0.03764	0	G	ADD	4257	1.273	0.1053	1.036	1.565	2.293	0.02183	0.775	0.99541	0.98278	Imputed	G	0.4498	intergenic	LOC100507205;HNRNPKP3	42749110
8	chr8:107906647:T:G	107906647	G	T	32	16	2	5.333	0.02092	2	G	ADD	4257	1.366	0.1515	1.015	1.839	2.061	0.03931	0.6111	0.99497	0.96299	Imputed	G	0.1055	intronic	RSPO2	108918875
4	chr4:57739776:T:G	57739776	G	T	58	35	1.657	5.688	0.01708	0	G	ADD	4257	1.259	0.1164	1.002	1.581	1.976	0.04815	0.6956	0.996	0.9813	Imputed	G	0.2385	intergenic	LINC02380;LINC02494	58605942
14	chr14:70027004:T:C	70027004	C	T	4	0	NA	4	0.0455	0	C	ADD	4257	2.569	0.399	1.175	5.615	2.364	0.01808	1	0.99959	0.96894	Imputed	C	0.007752	intronic	SMOC1	70493721
11	chr11:110984570:G:A	110984570	G	A	47	71	0.662	4.881	0.02715	2	G	ADD	4257	0.7894	0.1092	0.6373	0.9777	-2.166	0.0303	1	0.98368	0.94552	Imputed	G	0.4091	intergenic	ARHGAP20;C11orf53	110855294
10	chr10:133180538:T:C	133180538	C	T	4	0	NA	4	0.0455	0	C	ADD	4257	7.532	0.8543	1.412	40.19	2.364	0.0181	1	0.99976	0.96566	Imputed	C	0.0008222	UTR3	KNDC1	134994042
17	chr17:7726875:G:A	7726875	A	G	41	63	0.6508	4.654	0.03098	1	A	ADD	4257	0.7718	0.1168	0.6139	0.9704	-2.217	0.0266	0.9719	0.97789	0.92248	Imputed	A	0.3331	intronic	DNAH2	7630193
17	chr17:73418424:C:T	73418424	C	T	59	39	1.513	4.082	0.04335	3	C	ADD	4257	1.305	0.1136	1.045	1.631	2.345	0.01901	0.1567	0.95619	0.84026	Imputed	C	0.2431	intronic	SDK2	71414563
16	chr16:56559834:C:T	56559834	T	C	18	35	0.5143	5.453	0.01954	0	T	ADD	4257	0.6848	0.1864	0.4752	0.9867	-2.032	0.04218	0.1283	0.99654	0.97681	Imputed	T	0.1156	intergenic	BBS2;MT4	56593746
20	chr20:9923325:T:C	9923325	C	T	26	44	0.5909	4.629	0.03144	0	C	ADD	4257	0.7213	0.147	0.5408	0.9621	-2.223	0.02622	0.5756	0.99583	0.97603	Imputed	C	0.1883	intergenic	PAK5;LOC101929371	9903973
2	chr2:111048672:A:G	111048672	G	A	14	5	2.8	4.263	0.03895	0	G	ADD	4257	1.579	0.1983	1.071	2.329	2.305	0.02118	0.2116	0.99754	0.96796	Imputed	G	0.05462	intronic	ACOXL	111806249
2	chr2:20151375:G:C	20151375	C	G	12	4	3	4	0.0455	0	C	ADD	4257	1.612	0.2021	1.085	2.396	2.363	0.01814	0.3705	0.99948	0.9922	Imputed	C	0.04722	intergenic	LAPTM4A;SDC1	20351136
11	chr11:42730469:A:AT	42730469	A	AT	67	45	1.489	4.321	0.03764	0	A	ADD	4257	1.272	0.1052	1.035	1.564	2.291	0.02194	0.9494	0.99142	0.97084	Imputed	A	0.4523	intergenic	LOC100507205;HNRNPKP3	42752019
16	chr16:88702274:T:G	88702274	G	T	63	41	1.537	4.654	0.03098	1	G	ADD	4257	1.271	0.1081	1.028	1.571	2.217	0.02666	0.5278	0.99335	0.97718	Imputed	G	0.3409	intronic	RNF166	88768682
1	chr1:153031737:C:T	153031737	C	T	47	72	0.6528	5.252	0.02192	0	C	ADD	4257	0.8025	0.1059	0.6521	0.9876	-2.078	0.0377	0.8014	0.99548	0.98264	Imputed	C	0.4839	intronic	SPRR1B	153004213
17	chr17:7725911:T:TTAAG	7725911	TTAAG	T	42	63	0.6667	4.2	0.04042	1	TTAAG	ADD	4257	0.7633	0.1166	0.6074	0.9592	-2.317	0.02048	0.9441	0.97664	0.91817	Imputed	TTAAG	0.335	0		7629229
5	chr5:35889604:A:C	35889604	C	A	17	33	0.5152	5.12	0.02365	0	C	ADD	4257	0.6912	0.1752	0.4903	0.9744	-2.108	0.03501	0.7369	0.99918	0.99324	Imputed	C	0.1332	intergenic	IL7R;CAPSL	35889706
18	chr18:76673028:G:A	76673028	A	G	4	0	NA	4	0.0455	0	A	ADD	4257	2.421	0.3746	1.162	5.046	2.361	0.01825	0.266	0.99869	0.93495	Imputed	A	0.009279	intergenic	LINC01927;LINC01879	74384985
8	chr8:107916398:A:T	107916398	T	A	32	16	2	5.333	0.02092	2	T	ADD	4257	1.366	0.1517	1.015	1.839	2.057	0.0397	0.7993	0.99482	0.96177	Imputed	T	0.1057	intronic	RSPO2	108928626
10	chr10:7640101:T:A	7640101	A	T	6	16	0.375	4.545	0.03301	0	A	ADD	4257	0.3202	0.5087	0.1181	0.8677	-2.239	0.02516	0.5911	0.9977	0.94939	Imputed	A	0.02972	intronic	ITIH5	7682064
2	chr2:20145127:T:C	20145127	C	T	12	4	3	4	0.0455	0	C	ADD	4257	1.618	0.2039	1.085	2.413	2.36	0.01826	1	0.99962	0.99332	Imputed	C	0.04733	intergenic	LAPTM4A;SDC1	20344888
12	chr12:45497153:G:A	45497153	A	G	49	71	0.6901	4.033	0.04461	0	A	ADD	4257	0.7608	0.1162	0.6058	0.9554	-2.352	0.01865	0.1998	0.99796	0.99129	Imputed	A	0.3263	intergenic	ANO6;LINC00938	45890936
16	chr16:89084627:T:C	89084627	C	T	13	27	0.4815	4.9	0.02686	0	C	ADD	4257	0.6412	0.206	0.4282	0.9602	-2.157	0.03098	0.02695	0.99527	0.95127	Imputed	C	0.1016	intergenic	CBFA2T3;ACSF3	89151035
6	chr6:89600863:TTATGTC:T	89600863	TTATGTC	T	24	43	0.5581	5.388	0.02028	0	TTATGTC	ADD	4257	0.7618	0.1332	0.5868	0.989	-2.043	0.04106	0.9654	0.99305	0.96625	Imputed	TTATGTC	0.2361	0		90310582
20	chr20:20388281:A:C	20388281	C	A	57	36	1.583	4.742	0.02944	0	C	ADD	4257	1.275	0.1107	1.026	1.584	2.193	0.02832	0.8477	0.98771	0.95372	Imputed	C	0.2893	intergenic	INSM1;RALGAPA2	20368925
15	chr15:95644943:G:C	95644943	C	G	50	30	1.667	5	0.02535	0	C	ADD	4257	1.288	0.1185	1.021	1.624	2.133	0.03289	0.8567	0.99727	0.98738	Imputed	C	0.2263	intergenic	LINC00924;NR2F2-AS1	96188172
4	chr4:6922032:G:A	6922032	A	G	17	34	0.5	5.667	0.01729	0	A	ADD	4257	0.6983	0.1818	0.489	0.9972	-1.975	0.04824	0.08982	0.99888	0.98974	Imputed	A	0.1196	intronic	TBC1D14	6923759
2	chr2:74701757:T:A	74701757	A	T	0	5	0	5	0.02535	0	A	ADD	4257	0.2184	0.7133	0.05396	0.8838	-2.133	0.03291	1	0.99978	0.98514	Imputed	A	0.02314	intergenic	SEMA4F;HK2	74928884
3	chr3:43853761:T:C	43853761	C	T	27	45	0.6	4.5	0.03389	0	C	ADD	4257	0.7403	0.1338	0.5695	0.9623	-2.247	0.02462	0.3598	0.99747	0.9877	Imputed	C	0.2336	intergenic	ABHD5;MIR138-1	43895253
9	chr9:81436229:C:T	81436229	T	C	4	0	NA	4	0.0455	0	T	ADD	4257	2.109	0.3164	1.134	3.921	2.358	0.01835	1	0.99975	0.9882	Imputed	T	0.0155	intergenic	LINC01507;TLE1	84051144
11	chr11:110985405:T:A	110985405	T	A	47	71	0.662	4.881	0.02715	2	T	ADD	4257	0.79	0.1092	0.6378	0.9784	-2.16	0.0308	1	0.98373	0.94567	Imputed	T	0.409	intergenic	ARHGAP20;C11orf53	110856129
11	chr11:110985446:T:C	110985446	T	C	47	71	0.662	4.881	0.02715	2	T	ADD	4257	0.79	0.1092	0.6378	0.9784	-2.16	0.0308	1	0.98372	0.94564	Imputed	T	0.409	intergenic	ARHGAP20;C11orf53	110856170
4	chr4:44894959:A:ATGC	44894959	ATGC	A	28	15	1.867	3.93	0.04743	0	ATGC	ADD	4257	1.379	0.1355	1.058	1.799	2.373	0.01765	0.9492	0.99852	0.99175	Imputed	ATGC	0.1459	0		44896976
16	chr16:55411292:G:A	55411292	A	G	4	0	NA	4	0.0455	0	A	ADD	4257	2.621	0.4087	1.176	5.839	2.357	0.01841	1	0.99782	0.80436	Imputed	A	0.007517	intergenic	IRX6;MMP2-AS1	55445204
10	chr10:25763274:G:A	25763274	A	G	14	29	0.4828	5.233	0.02217	0	A	ADD	4257	0.662	0.1986	0.4486	0.977	-2.077	0.03779	0.8047	0.99396	0.93939	Imputed	A	0.1054	intergenic	LINC00836;LOC101929073	26052203
8	chr8:107906955:A:G	107906955	G	A	32	16	2	5.333	0.02092	2	G	ADD	4257	1.365	0.1515	1.014	1.837	2.053	0.04007	0.6119	0.9949	0.96235	Imputed	G	0.1056	intronic	RSPO2	108919183
22	chr22:47804888:C:T	47804888	T	C	18	32	0.5625	3.92	0.04771	1	T	ADD	4257	0.6439	0.1854	0.4478	0.9261	-2.374	0.01758	0.9426	0.99109	0.9234	Imputed	T	0.1237	ncRNA_intronic	LOC284930	48200637
7	chr7:1030155:A:C	1030155	C	A	8	1	8	5.444	0.01963	0	C	ADD	4257	1.631	0.2415	1.016	2.618	2.026	0.04276	0.09164	0.99962	0.99043	Imputed	C	0.03077	intronic	C7orf50	1069791
22	chr22:47808454:T:C	47808454	C	T	18	32	0.5625	3.92	0.04771	1	C	ADD	4257	0.6447	0.185	0.4487	0.9264	-2.373	0.01763	0.6145	0.99083	0.91985	Imputed	C	0.1237	ncRNA_intronic	LOC284930	48204203
18	chr18:15130571:T:C	15130571	C	T	4	0	NA	4	0.0455	0	C	ADD	4257	3.139	0.4856	1.212	8.132	2.356	0.01849	1	0.99732	0.758	Imputed	C	0.004698	intergenic	LINC01443;LOC644669	15130570
1	chr1:110402293:C:T	110402293	T	C	54	32	1.688	5.628	0.01768	0	T	ADD	4257	1.246	0.1112	1.002	1.55	1.981	0.04761	0.07459	0.99852	0.99341	Imputed	T	0.2946	intronic	LAMTOR5	110944915
8	chr8:131410711:T:C	131410711	C	T	14	5	2.8	4.263	0.03895	0	C	ADD	4257	1.638	0.2148	1.075	2.496	2.297	0.02163	0.08972	0.99932	0.98636	Imputed	C	0.03946	intergenic	ADCY8;EFR3A	132422958
8	chr8:131413197:TAAGA:T	131413197	T	TAAGA	14	5	2.8	4.263	0.03895	0	T	ADD	4257	1.638	0.2148	1.075	2.496	2.297	0.02163	0.08972	0.99941	0.98809	Imputed	T	0.03946	intergenic	ADCY8;EFR3A	132425444
8	chr8:131419196:T:C	131419196	C	T	14	5	2.8	4.263	0.03895	0	C	ADD	4257	1.638	0.2148	1.075	2.496	2.297	0.02163	0.08972	0.99987	0.99734	Genotyped	C	0.03946	intergenic	ADCY8;EFR3A	132431443
6	chr6:33496785:A:G	33496785	A	G	7	19	0.3684	5.538	0.0186	0	A	ADD	4257	0.6019	0.2537	0.3661	0.9897	-2.001	0.0454	0.2255	0.98921	0.8462	Imputed	A	0.06883	intergenic	ZBTB9;BAK1	33464562
22	chr22:47808282:C:T	47808282	T	C	18	32	0.5625	3.92	0.04771	1	T	ADD	4257	0.6448	0.1851	0.4486	0.9267	-2.371	0.01773	0.7185	0.99119	0.92325	Imputed	T	0.1236	ncRNA_intronic	LOC284930	48204031
6	chr6:48552221:C:A	48552221	A	C	17	33	0.5152	5.12	0.02365	1	A	ADD	4257	0.681	0.183	0.4758	0.9748	-2.1	0.03577	1	0.99434	0.95767	Imputed	A	0.1224	intergenic	PTCHD4;MUT	48519957
3	chr3:43851259:G:T	43851259	T	G	27	45	0.6	4.5	0.03389	0	T	ADD	4257	0.7409	0.1338	0.5699	0.963	-2.242	0.02499	0.3827	0.99738	0.98727	Imputed	T	0.2335	intergenic	ABHD5;MIR138-1	43892751
3	chr3:43852781:A:T	43852781	T	A	27	45	0.6	4.5	0.03389	0	T	ADD	4257	0.7409	0.1338	0.5699	0.963	-2.242	0.02499	0.3827	0.99742	0.98747	Imputed	T	0.2335	intergenic	ABHD5;MIR138-1	43894273
7	chr7:97508330:C:A	97508330	A	C	4	0	NA	4	0.0455	0	A	ADD	4257	3.01	0.4683	1.202	7.536	2.353	0.01862	1	0.99951	0.96343	Imputed	A	0.004346	intergenic	SDHAF3;TAC1	97137642
1	chr1:110405738:A:G	110405738	G	A	54	32	1.688	5.628	0.01768	0	G	ADD	4257	1.245	0.1108	1.002	1.547	1.978	0.04794	0.08933	0.99865	0.99398	Imputed	G	0.297	intronic	LAMTOR5	110948360
12	chr12:45487394:T:C	45487394	C	T	49	71	0.6901	4.033	0.04461	0	C	ADD	4257	0.7604	0.1168	0.6049	0.9561	-2.345	0.01904	0.1715	0.99837	0.99274	Imputed	C	0.3202	intergenic	ANO6;LINC00938	45881177
16	chr16:88778524:T:C	88778524	T	C	45	66	0.6818	3.973	0.04624	0	T	ADD	4257	0.7419	0.1266	0.5788	0.9509	-2.358	0.01839	0.2268	0.99972	0.99912	Genotyped	T	0.2779	intronic	PIEZO1	88844932
4	chr4:44894850:T:A	44894850	A	T	28	15	1.867	3.93	0.04743	0	A	ADD	4257	1.378	0.1355	1.057	1.798	2.367	0.01795	0.8989	0.99853	0.99177	Imputed	A	0.146	intergenic	GNPDA2;GABRG1	44896867
10	chr10:131403236:C:A	131403236	A	C	62	40	1.55	4.745	0.02938	3	A	ADD	4257	1.261	0.1061	1.024	1.552	2.183	0.029	0.9735	0.9842	0.95027	Imputed	A	0.386	intergenic	TCERG1L;LINC01164	133201499
5	chr5:77130478:T:C	77130478	C	T	16	31	0.5161	4.787	0.02867	2	C	ADD	4257	0.6793	0.1779	0.4793	0.9627	-2.174	0.02972	0.2969	0.99432	0.9513	Imputed	C	0.1285	ncRNA_intronic	ZBED3-AS1	76426303
6	chr6:89601914:C:G	89601914	C	G	24	43	0.5581	5.388	0.02028	0	C	ADD	4257	0.7626	0.1333	0.5872	0.9903	-2.033	0.04203	0.8282	0.99309	0.96638	Imputed	C	0.2357	intronic	ANKRD6	90311633
5	chr5:35888832:T:C	35888832	C	T	17	33	0.5152	5.12	0.02365	0	C	ADD	4257	0.6927	0.1752	0.4914	0.9764	-2.096	0.03605	0.7876	0.99928	0.99402	Imputed	C	0.133	intergenic	IL7R;CAPSL	35888934
10	chr10:1276310:G:A	1276310	A	G	36	19	1.895	5.255	0.02189	0	A	ADD	4257	1.317	0.1334	1.014	1.711	2.065	0.03895	0.04071	0.99306	0.96184	Imputed	A	0.1678	intronic	ADARB2	1318505
20	chr20:56650242:G:A	56650242	A	G	4	0	NA	4	0.0455	1	A	ADD	4257	2.617	0.4093	1.173	5.836	2.35	0.01875	1	0.99746	0.87502	Imputed	A	0.007517	intergenic	TFAP2C;BMP7	55225298
22	chr22:27344638:A:G	27344638	G	A	12	26	0.4615	5.158	0.02314	0	G	ADD	4257	0.62	0.229	0.3957	0.9713	-2.087	0.03687	0.3141	0.99834	0.9808	Imputed	G	0.08457	intergenic	LOC100507657;MN1	27740599
22	chr22:27345486:G:T	27345486	T	G	12	26	0.4615	5.158	0.02314	0	T	ADD	4257	0.62	0.229	0.3957	0.9713	-2.087	0.03687	0.3141	0.99835	0.98126	Imputed	T	0.08457	intergenic	LOC100507657;MN1	27741447
22	chr22:27345493:T:G	27345493	G	T	12	26	0.4615	5.158	0.02314	0	G	ADD	4257	0.62	0.229	0.3957	0.9713	-2.087	0.03687	0.3141	0.99835	0.98117	Imputed	G	0.08457	intergenic	LOC100507657;MN1	27741454
19	chr19:56885711:A:T	56885711	T	A	5	0	NA	5	0.02535	0	T	ADD	4257	2.239	0.3795	1.064	4.711	2.124	0.03369	1	0.99967	0.97983	Imputed	T	0.01022	intergenic	MIMT1;USP29	57397079
7	chr7:140272235:T:G	140272235	G	T	3	12	0.25	5.4	0.02014	0	G	ADD	4257	0.3568	0.508	0.1318	0.9655	-2.029	0.04246	0.1271	0.99786	0.92641	Imputed	G	0.0269	intergenic	JHDM1D-AS1;SLC37A3	139972035
1	chr1:148002413:G:A	148002413	A	G	17	32	0.5312	4.592	0.03212	1	A	ADD	4257	0.668	0.182	0.4676	0.9544	-2.216	0.02667	0.3593	0.96306	0.72592	Imputed	A	0.126	ncRNA_intronic	PDZK1P1	147474645
3	chr3:159116303:A:G	159116303	A	G	40	64	0.625	5.538	0.0186	0	A	ADD	4257	0.7864	0.1205	0.621	0.9958	-1.995	0.04609	0.1561	0.98996	0.95712	Imputed	A	0.2993	intronic	IQCJ;IQCJ-SCHIP1	158834092
1	chr1:4687359:G:A	4687359	A	G	15	5	3	5	0.02535	0	A	ADD	4257	1.62	0.2273	1.038	2.529	2.122	0.03384	0.6602	0.99819	0.97364	Imputed	A	0.03864	intronic	AJAP1	4747419
14	chr14:29379659:C:T	29379659	T	C	22	10	2.2	4.5	0.03389	0	T	ADD	4257	1.523	0.1881	1.053	2.202	2.236	0.02534	0.4924	0.995	0.94959	Imputed	T	0.06213	intergenic	LINC01551;PRKD1	29848865
11	chr11:69833987:C:T	69833987	T	C	10	23	0.4348	5.121	0.02364	0	T	ADD	4257	0.498	0.3331	0.2592	0.9567	-2.093	0.03635	0.7211	0.99949	0.99048	Imputed	T	0.04592	intergenic	FGF3;LOC101928443	69648755
20	chr20:56894901:G:A	56894901	A	G	10	2	5	5.333	0.02092	0	A	ADD	4257	1.863	0.3045	1.026	3.383	2.043	0.04108	0.3199	0.99911	0.97486	Imputed	A	0.0175	intergenic	TFAP2C;BMP7	55469957
5	chr5:77130871:C:G	77130871	G	C	16	31	0.5161	4.787	0.02867	2	G	ADD	4257	0.6797	0.1779	0.4796	0.9633	-2.17	0.02998	0.2969	0.99433	0.95121	Imputed	G	0.1285	ncRNA_intronic	ZBED3-AS1	76426696
14	chr14:34575178:C:A	34575178	C	A	41	23	1.783	5.062	0.02445	0	C	ADD	4257	1.307	0.127	1.019	1.676	2.107	0.03516	0.344	0.98783	0.9355	Imputed	C	0.1845	intronic	SNX6	35044384
10	chr10:107795176:C:G	107795176	G	C	62	41	1.512	4.282	0.03853	0	G	ADD	4257	1.277	0.107	1.035	1.575	2.284	0.02236	0.5092	0.99529	0.98122	Imputed	G	0.3475	intergenic	SORCS1;LINC01435	109554934
2	chr2:137043729:C:G	137043729	C	G	28	45	0.6222	3.959	0.04662	1	C	ADD	4257	0.7236	0.1374	0.5528	0.9471	-2.355	0.0185	0.9651	0.99045	0.95065	Imputed	C	0.2315	intronic	THSD7B	137801299
1	chr1:67002507:T:C	67002507	C	T	9	2	4.5	4.455	0.03481	0	C	ADD	4257	1.72	0.2416	1.071	2.762	2.245	0.02478	0.03998	0.99965	0.99174	Imputed	C	0.03359	UTR3	SLC35D1	67468190
8	chr8:25010193:T:C	25010193	C	T	5	0	NA	5	0.02535	0	C	ADD	4257	2.143	0.3596	1.059	4.337	2.12	0.03403	1	0.99844	0.92182	Imputed	C	0.01186	intergenic	NEFL;DOCK5	24867708
2	chr2:194773769:A:T	194773769	T	A	26	44	0.5909	4.629	0.03144	1	T	ADD	4257	0.6778	0.1764	0.4797	0.9577	-2.205	0.02747	0.509	0.99805	0.98633	Imputed	T	0.1359	intergenic	LINC01790;SLC39A10	195638493
2	chr2:194778259:T:G	194778259	G	T	26	44	0.5909	4.629	0.03144	1	G	ADD	4257	0.6778	0.1764	0.4797	0.9577	-2.205	0.02747	0.509	0.9981	0.98672	Imputed	G	0.1359	intergenic	LINC01790;SLC39A10	195642983
2	chr2:194779513:T:C	194779513	C	T	26	44	0.5909	4.629	0.03144	1	C	ADD	4257	0.6778	0.1764	0.4797	0.9577	-2.205	0.02747	0.509	0.99805	0.98633	Imputed	C	0.1359	intergenic	LINC01790;SLC39A10	195644237
11	chr11:86276776:A:C	86276776	C	A	1	8	0.125	5.444	0.01963	0	C	ADD	4257	0.4803	0.3641	0.2353	0.9805	-2.014	0.04401	0.686	0.99997	0.99875	Imputed	C	0.03993	intronic	EED	85987818
8	chr8:127303134:A:AGCC	127303134	A	AGCC	65	42	1.548	4.944	0.02618	1	A	ADD	4257	1.251	0.105	1.018	1.536	2.132	0.033	0.9498	0.99165	0.97371	Imputed	A	0.483	ncRNA_intronic	CASC21;CASC8	128315379
10	chr10:4625337:T:C	4625337	C	T	25	42	0.5952	4.313	0.03781	0	C	ADD	4257	0.7307	0.1379	0.5577	0.9574	-2.276	0.02286	0.2782	0.99392	0.97239	Imputed	C	0.2214	intergenic	LINC00703;LINC00704	4667529
8	chr8:133951499:C:CT	133951499	C	CT	47	72	0.6528	5.252	0.02192	0	C	ADD	4257	0.7991	0.1089	0.6456	0.9892	-2.06	0.03944	0.556	0.99523	0.98168	Imputed	C	0.3982	intergenic	LOC101927822;ZFAT	134963742
19	chr19:40941605:T:G	40941605	G	T	4	0	NA	4	0.0455	0	G	ADD	4257	4.643	0.6548	1.287	16.76	2.345	0.01904	1	0.99866	0.86743	Imputed	G	0.001997	ncRNA_intronic	CYP2B7P	41447510
20	chr20:57378497:C:T	57378497	T	C	73	48	1.521	5.165	0.02304	1	T	ADD	4257	1.248	0.1067	1.013	1.539	2.079	0.03763	0.01492	0.99621	0.98841	Genotyped	T	0.4629	downstream	RAE1	55953553
8	chr8:11440198:T:C	11440198	C	T	26	43	0.6047	4.188	0.0407	0	C	ADD	4257	0.7189	0.1434	0.5427	0.9521	-2.302	0.02133	0.77	0.98948	0.94807	Imputed	C	0.1998	intronic	FAM167A	11297707
6	chr6:162750938:T:C	162750938	C	T	57	37	1.541	4.255	0.03913	0	C	ADD	4257	1.27	0.1045	1.035	1.558	2.287	0.02219	0.3804	0.99801	0.99356	Imputed	C	0.4111	intronic	PACRG	163171970
11	chr11:42732800:T:G	42732800	T	G	67	45	1.489	4.321	0.03764	0	T	ADD	4257	1.27	0.1052	1.033	1.561	2.272	0.02311	0.8989	0.99998	0.99993	Genotyped	T	0.4503	intergenic	LOC100507205;HNRNPKP3	42754350
11	chr11:69837035:G:C	69837035	C	G	10	23	0.4348	5.121	0.02364	0	C	ADD	4257	0.4989	0.3331	0.2597	0.9584	-2.088	0.03683	0.7208	0.99944	0.99049	Imputed	C	0.04581	intergenic	FGF3;LOC101928443	69651803
17	chr17:44707943:T:C	44707943	C	T	8	1	8	5.444	0.01963	0	C	ADD	4257	1.557	0.2202	1.011	2.397	2.011	0.04438	1	0.99993	0.99825	Genotyped	C	0.0417	upstream	DBF4B	42785311
17	chr17:48965546:A:C	48965546	C	A	72	47	1.532	5.252	0.02192	3	C	ADD	4257	1.242	0.1054	1.01	1.527	2.055	0.03985	0.8961	0.98229	0.94158	Imputed	C	0.405	intronic	GIP	47042908
2	chr2:194791510:T:C	194791510	C	T	27	44	0.6136	4.07	0.04364	0	C	ADD	4257	0.6608	0.1781	0.4661	0.9369	-2.326	0.02002	0.5505	0.99845	0.98916	Imputed	C	0.1352	intergenic	LINC01790;SLC39A10	195656234
14	chr14:21563945:C:T	21563945	T	C	8	19	0.4211	4.481	0.03426	1	T	ADD	4257	0.5863	0.2391	0.3669	0.9367	-2.234	0.02551	1	0.99458	0.93217	Imputed	T	0.07987	intergenic	SALL2;OR10G3	22032076
6	chr6:161416656:T:C	161416656	C	T	12	4	3	4	0.0455	0	C	ADD	4257	1.698	0.2261	1.09	2.644	2.34	0.01926	0.493	0.99785	0.95913	Imputed	C	0.03712	intronic	PRKN	161837688
2	chr2:194780631:C:T	194780631	T	C	26	44	0.5909	4.629	0.03144	1	T	ADD	4257	0.6786	0.1764	0.4802	0.9588	-2.199	0.02791	0.5084	0.9981	0.9867	Imputed	T	0.1358	intergenic	LINC01790;SLC39A10	195645355
2	chr2:194780671:C:T	194780671	T	C	26	44	0.5909	4.629	0.03144	1	T	ADD	4257	0.6786	0.1764	0.4802	0.9588	-2.199	0.02791	0.5084	0.9981	0.98666	Imputed	T	0.1358	intergenic	LINC01790;SLC39A10	195645395
11	chr11:88286908:A:G	88286908	A	G	23	41	0.561	5.062	0.02445	2	A	ADD	4257	0.7196	0.1569	0.5291	0.9786	-2.098	0.03591	0.8217	0.99208	0.9467	Imputed	A	0.1655	intergenic	MIR3166;CTSC	88020076
16	chr16:86467232:A:G	86467232	G	A	4	0	NA	4	0.0455	0	G	ADD	4257	2.079	0.3128	1.126	3.838	2.339	0.01931	1	0.99772	0.90884	Imputed	G	0.01609	intergenic	LINC00917;FENDRR	86500838
14	chr14:34569750:G:A	34569750	G	A	41	23	1.783	5.062	0.02445	0	G	ADD	4257	1.305	0.1269	1.018	1.674	2.097	0.03597	0.4004	0.98781	0.93541	Imputed	G	0.1846	intronic	SNX6	35038956
7	chr7:151426443:A:G	151426443	A	G	45	66	0.6818	3.973	0.04624	0	A	ADD	4257	0.779	0.1065	0.6322	0.9598	-2.345	0.01903	1	0.98194	0.94383	Imputed	A	0.4765	intergenic	WDR86-AS1;CRYGN	151123529
20	chr20:4974588:C:CA	4974588	CA	C	38	22	1.727	4.267	0.03887	0	CA	ADD	4257	1.366	0.137	1.045	1.787	2.279	0.02265	0.4632	0.99614	0.97494	Imputed	CA	0.1382	0		4955234
16	chr16:75486882:G:A	75486882	A	G	4	0	NA	4	0.0455	0	A	ADD	4257	2.595	0.4077	1.167	5.77	2.339	0.01935	1	0.99824	0.88301	Imputed	A	0.007869	intronic	CHST6	75520780
17	chr17:62940730:C:T	62940730	T	C	18	8	2.25	3.846	0.04986	0	T	ADD	4257	1.561	0.1876	1.08	2.254	2.372	0.01768	0.8874	0.99792	0.97404	Imputed	T	0.0599	intergenic	LOC101927877;MIR633	61018091
18	chr18:76672111:C:T	76672111	T	C	4	0	NA	4	0.0455	0	T	ADD	4257	2.401	0.3745	1.152	5.002	2.338	0.01938	0.2725	0.99869	0.9348	Imputed	T	0.009396	intergenic	LINC01927;LINC01879	74384068
1	chr1:214206913:C:T	214206913	T	C	52	31	1.677	5.313	0.02116	0	T	ADD	4257	1.267	0.1162	1.009	1.591	2.036	0.0417	0.5471	0.99797	0.99169	Imputed	T	0.2432	intergenic	PROX1;SMYD2	214380256
16	chr16:52672932:G:A	52672932	A	G	41	61	0.6721	3.922	0.04767	0	A	ADD	4257	0.7801	0.1055	0.6344	0.9592	-2.355	0.01852	0.1446	0.9992	0.99716	Genotyped	A	0.4483	intergenic	CASC16;LOC105371267	52706844
15	chr15:54304919:A:G	54304919	G	A	39	23	1.696	4.129	0.04215	0	G	ADD	4257	1.353	0.1311	1.047	1.75	2.309	0.02096	0.4647	0.99678	0.98289	Imputed	G	0.154	intronic	UNC13C	54597117
16	chr16:84614302:A:C	84614302	C	A	4	13	0.3077	4.765	0.02905	0	C	ADD	4257	0.4564	0.3624	0.2243	0.9286	-2.165	0.03042	0.7099	0.99653	0.93021	Imputed	C	0.04334	intronic	COTL1	84647908
15	chr15:93689225:G:A	93689225	A	G	4	0	NA	4	0.0455	0	A	ADD	4257	1.886	0.2715	1.108	3.211	2.337	0.01945	0.1002	0.99783	0.91917	Imputed	A	0.02173	intergenic	RGMA;LINC02207	94232454
1	chr1:164221255:A:T	164221255	T	A	5	0	NA	5	0.02535	0	T	ADD	4257	2.107	0.3534	1.054	4.213	2.109	0.03492	0.3796	0.99998	0.99899	Imputed	T	0.01163	intergenic	LOC100422212;PBX1	164190492
11	chr11:127110152:T:G	127110152	T	G	36	59	0.6102	5.568	0.01829	0	T	ADD	4257	0.8134	0.1047	0.6626	0.9986	-1.973	0.04844	0.1155	0.98696	0.95487	Imputed	T	0.4769	intergenic	LOC101929473;LOC101929497	126980047
9	chr9:81427003:A:G	81427003	G	A	4	0	NA	4	0.0455	0	G	ADD	4257	2.093	0.3162	1.126	3.89	2.336	0.01949	1	0.99975	0.98834	Imputed	G	0.01562	intergenic	LINC01507;TLE1	84041918
9	chr9:81428889:T:A	81428889	A	T	4	0	NA	4	0.0455	0	A	ADD	4257	2.093	0.3162	1.126	3.89	2.336	0.01949	1	0.99975	0.98835	Imputed	A	0.01562	intergenic	LINC01507;TLE1	84043804
9	chr9:81428966:G:A	81428966	A	G	4	0	NA	4	0.0455	0	A	ADD	4257	2.093	0.3162	1.126	3.89	2.336	0.01949	1	0.99975	0.98821	Imputed	A	0.01562	intergenic	LINC01507;TLE1	84043881
9	chr9:81429488:T:C	81429488	C	T	4	0	NA	4	0.0455	0	C	ADD	4257	2.093	0.3162	1.126	3.89	2.336	0.01949	1	0.99975	0.98819	Imputed	C	0.01562	intergenic	LINC01507;TLE1	84044403
9	chr9:81430602:CAA:C	81430602	C	CAA	4	0	NA	4	0.0455	0	C	ADD	4257	2.093	0.3162	1.126	3.89	2.336	0.01949	1	0.99973	0.98711	Imputed	C	0.01562	intergenic	LINC01507;TLE1	84045517
9	chr9:81432596:G:A	81432596	A	G	4	0	NA	4	0.0455	0	A	ADD	4257	2.093	0.3162	1.126	3.89	2.336	0.01949	1	0.99974	0.98757	Imputed	A	0.01562	intergenic	LINC01507;TLE1	84047511
9	chr9:81432677:T:G	81432677	G	T	4	0	NA	4	0.0455	0	G	ADD	4257	2.093	0.3162	1.126	3.89	2.336	0.01949	1	0.99975	0.98835	Imputed	G	0.01562	intergenic	LINC01507;TLE1	84047592
9	chr9:81434976:T:G	81434976	G	T	4	0	NA	4	0.0455	0	G	ADD	4257	2.093	0.3162	1.126	3.89	2.336	0.01949	1	0.99975	0.98828	Imputed	G	0.01562	intergenic	LINC01507;TLE1	84049891
9	chr9:81435016:C:T	81435016	T	C	4	0	NA	4	0.0455	0	T	ADD	4257	2.093	0.3162	1.126	3.89	2.336	0.01949	1	0.99948	0.97885	Imputed	T	0.01562	intergenic	LINC01507;TLE1	84049931
9	chr9:81435351:C:T	81435351	T	C	4	0	NA	4	0.0455	0	T	ADD	4257	2.093	0.3162	1.126	3.89	2.336	0.01949	1	0.99975	0.98835	Imputed	T	0.01562	intergenic	LINC01507;TLE1	84050266
9	chr9:81436197:A:G	81436197	G	A	4	0	NA	4	0.0455	0	G	ADD	4257	2.093	0.3162	1.126	3.89	2.336	0.01949	1	0.99975	0.98825	Imputed	G	0.01562	intergenic	LINC01507;TLE1	84051112
9	chr9:81437405:G:C	81437405	C	G	4	0	NA	4	0.0455	0	C	ADD	4257	2.093	0.3162	1.126	3.89	2.336	0.01949	1	0.99975	0.98835	Imputed	C	0.01562	intergenic	LINC01507;TLE1	84052320
15	chr15:98310093:A:G	98310093	A	G	34	19	1.789	4.245	0.03936	0	A	ADD	4257	1.368	0.1374	1.045	1.791	2.281	0.02255	0.8	0.95344	0.76307	Imputed	A	0.1475	intergenic	LINC01582;LINC02351	98853322
20	chr20:15629716:T:C	15629716	C	T	14	4	3.5	5.556	0.01842	2	C	ADD	4257	1.691	0.2658	1.004	2.846	1.976	0.0482	0.7468	0.99847	0.96753	Imputed	C	0.02619	intronic	MACROD2	15610361
6	chr6:162788302:A:G	162788302	G	A	55	33	1.667	5.5	0.01902	0	G	ADD	4257	1.247	0.1111	1.003	1.551	1.989	0.04669	0.526	0.99882	0.99504	Imputed	G	0.3033	intronic	PACRG	163209334
2	chr2:76624267:A:AT	76624267	AT	A	5	15	0.3333	5	0.02535	0	AT	ADD	4257	0.5664	0.2697	0.3338	0.961	-2.108	0.03507	0.1989	0.99754	0.95324	Imputed	AT	0.06472	0		76851393
20	chr20:46195985:A:G	46195985	G	A	30	49	0.6122	4.57	0.03254	0	G	ADD	4257	0.7142	0.1525	0.5296	0.9631	-2.206	0.02735	0.749	0.997	0.98233	Imputed	G	0.1771	intronic	CDH22	44824624
12	chr12:45484006:C:T	45484006	T	C	49	71	0.6901	4.033	0.04461	0	T	ADD	4257	0.7621	0.1167	0.6063	0.9581	-2.327	0.01998	0.14	0.99837	0.99271	Imputed	T	0.3197	intergenic	ANO6;LINC00938	45877789
20	chr20:23193696:G:T	23193696	T	G	10	2	5	5.333	0.02092	0	T	ADD	4257	1.548	0.2155	1.015	2.362	2.027	0.04263	0.8475	0.99974	0.99387	Imputed	T	0.04393	intergenic	LINC00656;NXT1	23174333
2	chr2:194764455:T:C	194764455	C	T	26	44	0.5909	4.629	0.03144	1	C	ADD	4257	0.6743	0.1798	0.474	0.9591	-2.192	0.02837	0.9449	0.9981	0.98587	Imputed	C	0.1288	intergenic	LINC01790;SLC39A10	195629179
1	chr1:69655635:A:G	69655635	G	A	14	5	2.8	4.263	0.03895	0	G	ADD	4257	1.577	0.2003	1.065	2.335	2.275	0.0229	0.3886	0.99932	0.98998	Imputed	G	0.04957	intronic	LRRC7	70121318
1	chr1:69657109:T:A	69657109	A	T	14	5	2.8	4.263	0.03895	0	A	ADD	4257	1.577	0.2003	1.065	2.335	2.275	0.0229	0.3886	0.99931	0.98978	Imputed	A	0.04957	intronic	LRRC7	70122792
1	chr1:69657110:G:T	69657110	T	G	14	5	2.8	4.263	0.03895	0	T	ADD	4257	1.577	0.2003	1.065	2.335	2.275	0.0229	0.3886	0.99931	0.98979	Imputed	T	0.04957	intronic	LRRC7	70122793
1	chr1:69657723:G:A	69657723	A	G	14	5	2.8	4.263	0.03895	0	A	ADD	4257	1.577	0.2003	1.065	2.335	2.275	0.0229	0.3886	0.99932	0.98996	Imputed	A	0.04957	intronic	LRRC7	70123406
1	chr1:69658343:A:G	69658343	G	A	14	5	2.8	4.263	0.03895	0	G	ADD	4257	1.577	0.2003	1.065	2.335	2.275	0.0229	0.3886	0.99928	0.98925	Imputed	G	0.04957	intronic	LRRC7	70124026
1	chr1:69665056:G:A	69665056	A	G	14	5	2.8	4.263	0.03895	0	A	ADD	4257	1.577	0.2003	1.065	2.335	2.275	0.0229	0.3886	0.99931	0.99	Imputed	A	0.04957	intronic	LRRC7	70130739
5	chr5:35891805:A:C	35891805	C	A	17	33	0.5152	5.12	0.02365	0	C	ADD	4257	0.695	0.1751	0.4931	0.9796	-2.078	0.03773	0.8395	0.99841	0.98943	Imputed	C	0.1326	intergenic	IL7R;CAPSL	35891907
1	chr1:110440440:G:A	110440440	G	A	39	61	0.6393	4.84	0.02781	0	G	ADD	4257	0.7948	0.1072	0.6442	0.9806	-2.143	0.03211	0.9241	0.99604	0.98641	Imputed	G	0.4453	intergenic	LAMTOR5-AS1;PROK1	110983062
1	chr1:4137358:C:T	4137358	T	C	51	77	0.6623	5.281	0.02156	0	T	ADD	4257	0.8057	0.1059	0.6546	0.9916	-2.039	0.04142	0.7767	0.99761	0.99132	Imputed	T	0.4698	intergenic	LINC01346;LINC01777	4197418
9	chr9:89023956:C:G	89023956	C	G	43	64	0.6719	4.121	0.04234	0	G	ADD	4257	1.275	0.1054	1.037	1.568	2.306	0.0211	0.8997	0.9936	0.97619	Imputed	G	0.4767	intronic	SHC3	91638871
2	chr2:12015434:G:A	12015434	A	G	5	0	NA	5	0.02535	0	A	ADD	4257	3.767	0.6301	1.096	12.95	2.105	0.03527	1	0.99981	0.97994	Imputed	A	0.002467	ncRNA_intronic	MIR3681HG	12155560
15	chr15:50965948:C:T	50965948	T	C	35	57	0.614	5.261	0.02181	0	T	ADD	4257	0.7915	0.1144	0.6324	0.9905	-2.044	0.041	0.485	0.99833	0.99285	Imputed	T	0.34	intronic	AP4E1	51258145
15	chr15:87142515:A:G	87142515	G	A	4	13	0.3077	4.765	0.02905	2	G	ADD	4257	0.3343	0.5073	0.1237	0.9036	-2.16	0.03079	0.7877	0.99013	0.71044	Imputed	G	0.02948	intergenic	AGBL1;LINC00052	87685746
4	chr4:140165654:G:C	140165654	C	G	4	0	NA	4	0.0455	2	C	ADD	4257	2.198	0.3377	1.134	4.262	2.333	0.01966	0.4611	0.99786	0.92189	Imputed	C	0.01304	intergenic	MAML3;SCOC	141086808
8	chr8:11441936:G:C	11441936	C	G	26	43	0.6047	4.188	0.0407	0	C	ADD	4257	0.7203	0.1433	0.544	0.9538	-2.29	0.02199	0.6964	0.98912	0.94649	Imputed	C	0.1997	intronic	FAM167A	11299445
1	chr1:7167461:GTC:G	7167461	G	GTC	5	0	NA	5	0.02535	1	G	ADD	4257	2.223	0.3795	1.057	4.678	2.105	0.03531	1	0.99885	0.93143	Imputed	G	0.01045	intronic	CAMTA1	7227521
11	chr11:119554154:C:T	119554154	C	T	7	19	0.3684	5.538	0.0186	0	C	ADD	4257	0.615	0.246	0.3797	0.9962	-1.976	0.0482	0.1691	0.99082	0.86917	Imputed	C	0.0727	intergenic	USP2-AS1;NECTIN1	119424865
2	chr2:197161177:G:C	197161177	G	C	32	52	0.6154	4.762	0.0291	0	G	ADD	4257	0.7613	0.1263	0.5943	0.9751	-2.159	0.03082	0.1732	0.99073	0.95986	Imputed	G	0.2651	intronic	ANKRD44	198025901
20	chr20:45116828:A:T	45116828	T	A	2	9	0.2222	4.455	0.03481	0	T	ADD	4257	0.1933	0.7371	0.04559	0.8197	-2.23	0.02577	0.153	0.99973	0.98329	Imputed	T	0.02196	intergenic	WFDC5;WFDC12	43745469
5	chr5:77131044:C:A	77131044	A	C	16	31	0.5161	4.787	0.02867	2	A	ADD	4257	0.6819	0.1778	0.4812	0.9662	-2.153	0.03129	0.265	0.99433	0.95121	Imputed	A	0.1281	ncRNA_intronic	ZBED3-AS1	76426869
14	chr14:29275151:A:G	29275151	G	A	18	7	2.571	4.84	0.02781	0	G	ADD	4257	1.582	0.2142	1.039	2.407	2.141	0.03231	0.1918	0.99993	0.99884	Genotyped	G	0.04545	intergenic	LINC01551;PRKD1	29744357
1	chr1:29551454:G:T	29551454	T	G	4	0	NA	4	0.0455	0	T	ADD	4257	6.571	0.8076	1.349	32	2.331	0.01975	1	0.99996	0.99118	Imputed	T	0.001057	intergenic	LINC01756;LINC01648	29877966
8	chr8:57167828:A:G	57167828	G	A	10	2	5	5.333	0.02092	0	G	ADD	4257	1.616	0.2371	1.015	2.572	2.024	0.04297	0.453	0.99864	0.97352	Imputed	G	0.03383	intergenic	IMPAD1;LINC01606	58080387
16	chr16:83957999:A:C	83957999	A	C	38	22	1.727	4.267	0.03887	0	A	ADD	4257	1.364	0.1368	1.043	1.784	2.271	0.02313	0.2231	0.97654	0.86341	Imputed	A	0.1358	intronic	OSGIN1	83991604
1	chr1:1185051:G:A	1185051	A	G	20	8	2.5	5.143	0.02334	0	A	ADD	4257	1.498	0.1952	1.022	2.195	2.069	0.03855	0.05297	0.99921	0.98963	Genotyped	A	0.05743	exonic	TTLL10	1120431
8	chr8:139584082:G:A	139584082	A	G	13	27	0.4815	4.9	0.02686	0	A	ADD	4257	0.6364	0.2127	0.4195	0.9655	-2.125	0.03356	0.1069	0.99643	0.96139	Imputed	A	0.09584	intergenic	COL22A1;KCNK9	140596325
20	chr20:6084192:T:C	6084192	T	C	36	58	0.6207	5.149	0.02326	0	T	ADD	4257	0.7873	0.1157	0.6275	0.9878	-2.066	0.03879	0.1982	0.99513	0.97875	Imputed	T	0.3239	intronic	FERMT1	6064839
15	chr15:44492020:C:T	44492020	T	C	5	0	NA	5	0.02535	0	T	ADD	4257	2.352	0.407	1.059	5.223	2.101	0.0356	1	0.99963	0.97474	Imputed	T	0.008222	intronic	CTDSPL2	44784218
16	chr16:4829765:T:C	4829765	T	C	44	68	0.6471	5.143	0.02334	1	T	ADD	4257	0.8038	0.1056	0.6535	0.9887	-2.068	0.03867	0.8016	0.99495	0.983	Imputed	T	0.4941	intronic	GLYR1	4879766
2	chr2:137092645:T:C	137092645	C	T	29	46	0.6304	3.853	0.04965	0	C	ADD	4257	0.7022	0.1497	0.5237	0.9416	-2.362	0.01818	0.3252	0.98811	0.93883	Imputed	C	0.1839	intronic	THSD7B	137850215
22	chr22:42174452:G:A	42174452	A	G	64	43	1.488	4.121	0.04234	0	A	ADD	4257	1.273	0.105	1.037	1.564	2.302	0.02132	0.5532	0.9945	0.9815	Imputed	A	0.395	intronic	TCF20	42570458
1	chr1:69651772:G:A	69651772	A	G	14	5	2.8	4.263	0.03895	0	A	ADD	4257	1.576	0.2003	1.064	2.333	2.27	0.0232	0.3886	0.99946	0.99184	Imputed	A	0.04957	intronic	LRRC7	70117455
1	chr1:69654329:C:T	69654329	T	C	14	5	2.8	4.263	0.03895	0	T	ADD	4257	1.576	0.2003	1.064	2.333	2.27	0.0232	0.3886	0.99944	0.99147	Imputed	T	0.04957	intronic	LRRC7	70120012
1	chr1:4138716:A:T	4138716	T	A	51	77	0.6623	5.281	0.02156	0	T	ADD	4257	0.8061	0.106	0.6549	0.9922	-2.034	0.04194	0.8501	0.99694	0.98908	Imputed	T	0.4693	intergenic	LINC01346;LINC01777	4198776
11	chr11:86279268:A:AGG	86279268	AGG	A	1	8	0.125	5.444	0.01963	0	AGG	ADD	4257	0.4837	0.3641	0.2369	0.9874	-1.995	0.04607	0.6851	0.99987	0.99559	Imputed	AGG	0.0397	0		85990310
11	chr11:86283196:A:G	86283196	G	A	1	8	0.125	5.444	0.01963	0	G	ADD	4257	0.4837	0.3641	0.2369	0.9874	-1.995	0.04607	0.6851	0.99999	0.99947	Genotyped	G	0.0397	intergenic	EED;HIKESHI	85994238
11	chr11:86285847:C:T	86285847	T	C	1	8	0.125	5.444	0.01963	0	T	ADD	4257	0.4837	0.3641	0.2369	0.9874	-1.995	0.04607	0.6851	0.99982	0.99356	Imputed	T	0.0397	intergenic	EED;HIKESHI	85996889
11	chr11:86286299:C:T	86286299	T	C	1	8	0.125	5.444	0.01963	0	T	ADD	4257	0.4837	0.3641	0.2369	0.9874	-1.995	0.04607	0.6851	0.99997	0.99877	Imputed	T	0.0397	intergenic	EED;HIKESHI	85997341
11	chr11:86286354:G:A	86286354	A	G	1	8	0.125	5.444	0.01963	0	A	ADD	4257	0.4837	0.3641	0.2369	0.9874	-1.995	0.04607	0.6851	0.99997	0.99877	Imputed	A	0.0397	intergenic	EED;HIKESHI	85997396
11	chr11:86286847:C:G	86286847	G	C	1	8	0.125	5.444	0.01963	0	G	ADD	4257	0.4837	0.3641	0.2369	0.9874	-1.995	0.04607	0.6851	0.99997	0.99877	Imputed	G	0.0397	intergenic	EED;HIKESHI	85997889
11	chr11:86287065:A:C	86287065	C	A	1	8	0.125	5.444	0.01963	0	C	ADD	4257	0.4837	0.3641	0.2369	0.9874	-1.995	0.04607	0.6851	0.99997	0.99877	Imputed	C	0.0397	intergenic	EED;HIKESHI	85998107
9	chr9:18537088:G:A	18537088	A	G	15	6	2.5	3.857	0.04953	0	A	ADD	4257	1.808	0.251	1.106	2.957	2.36	0.01826	0.2633	0.99757	0.95759	Imputed	A	0.03007	intronic	ADAMTSL1	18537086
2	chr2:74656169:TG:T	74656169	T	TG	0	5	0	5	0.02535	0	T	ADD	4257	0.2235	0.7134	0.0552	0.9046	-2.1	0.03569	1	0.99965	0.97655	Imputed	T	0.02255	intronic	SEMA4F	74883296
10	chr10:25762634:G:T	25762634	T	G	14	29	0.4828	5.233	0.02217	0	T	ADD	4257	0.6664	0.1985	0.4516	0.9833	-2.045	0.04086	0.8685	0.99401	0.93962	Imputed	T	0.1049	intergenic	LINC00836;LOC101929073	26051563
15	chr15:63066379:T:C	63066379	C	T	8	1	8	5.444	0.01963	0	C	ADD	4257	1.774	0.2876	1.01	3.117	1.994	0.04617	1	0.99997	0.99877	Genotyped	C	0.02185	intronic	TPM1	63358578
10	chr10:4640513:G:C	4640513	C	G	24	42	0.5714	4.909	0.02672	0	C	ADD	4257	0.747	0.1375	0.5706	0.9781	-2.121	0.03392	0.173	0.99517	0.97714	Imputed	C	0.2201	intergenic	LINC00703;LINC00704	4682705
10	chr10:4641666:G:T	4641666	T	G	24	42	0.5714	4.909	0.02672	0	T	ADD	4257	0.7471	0.1375	0.5706	0.9781	-2.121	0.03394	0.173	0.99519	0.97727	Imputed	T	0.2201	intergenic	LINC00703;LINC00704	4683858
6	chr6:165089498:G:A	165089498	A	G	4	0	NA	4	0.0455	0	A	ADD	4257	3.103	0.4866	1.196	8.054	2.327	0.01994	1	0.9998	0.98288	Imputed	A	0.004581	intergenic	MEAT6;C6orf118	165502987
20	chr20:42231944:C:T	42231944	T	C	7	1	7	4.5	0.03389	0	T	ADD	4257	1.637	0.2225	1.058	2.531	2.214	0.02682	0.8304	0.99792	0.96441	Imputed	T	0.03911	intronic	PTPRT	40860584
21	chr21:26078053:C:T	26078053	T	C	5	0	NA	5	0.02535	0	T	ADD	4257	2.126	0.3593	1.051	4.298	2.099	0.03586	1	0.99878	0.93343	Imputed	T	0.01175	intronic	APP	27450369
21	chr21:26080243:A:C	26080243	C	A	5	0	NA	5	0.02535	0	C	ADD	4257	2.126	0.3593	1.051	4.298	2.099	0.03586	1	0.99878	0.93371	Imputed	C	0.01175	intronic	APP	27452559
1	chr1:48557142:G:A	48557142	A	G	7	18	0.3889	4.84	0.02781	0	A	ADD	4257	0.5156	0.3102	0.2807	0.947	-2.136	0.03272	1	0.99429	0.88104	Imputed	A	0.05297	intronic	AGBL4	49022814
14	chr14:78648139:T:A	78648139	A	T	19	35	0.5429	4.741	0.02946	0	A	ADD	4257	0.6966	0.1676	0.5015	0.9674	-2.158	0.03096	0.801	0.99958	0.99667	Imputed	A	0.144	intronic	NRXN3	79114482
6	chr6:7886160:C:A	7886160	A	C	4	0	NA	4	0.0455	0	A	ADD	4257	2.797	0.4424	1.175	6.658	2.325	0.02005	1	0.99867	0.90524	Imputed	A	0.006342	ncRNA_intronic	BLOC1S5-TXNDC5	7886393
10	chr10:97194559:G:C	97194559	C	G	4	0	NA	4	0.0455	0	C	ADD	4257	2.136	0.3265	1.127	4.051	2.325	0.02005	1	0.99818	0.91689	Imputed	C	0.0148	ncRNA_intronic	ARHGAP19-SLIT1	98954316
5	chr5:77138209:C:T	77138209	T	C	16	31	0.5161	4.787	0.02867	2	T	ADD	4257	0.682	0.1783	0.4808	0.9673	-2.147	0.03182	0.4047	0.994	0.94852	Imputed	T	0.1284	ncRNA_intronic	ZBED3-AS1	76434034
6	chr6:11668743:C:A	11668743	A	C	4	0	NA	4	0.0455	0	A	ADD	4257	3.671	0.5593	1.227	10.99	2.325	0.02006	1	0.99955	0.95862	Imputed	A	0.003171	intergenic	TMEM170B;ADTRP	11668976
1	chr1:110431626:G:A	110431626	G	A	39	61	0.6393	4.84	0.02781	0	G	ADD	4257	0.7956	0.1071	0.6449	0.9815	-2.134	0.03285	0.9747	0.99561	0.98522	Imputed	G	0.4453	intergenic	LAMTOR5-AS1;PROK1	110974248
7	chr7:97741441:A:G	97741441	G	A	57	35	1.629	5.261	0.02181	0	G	ADD	4257	1.259	0.1134	1.008	1.573	2.034	0.04192	0.935	0.99682	0.98689	Imputed	G	0.2625	downstream	TAC1	97370753
5	chr5:35897831:A:G	35897831	G	A	15	31	0.4839	5.565	0.01832	0	G	ADD	4257	0.7003	0.1817	0.4905	0.9999	-1.96	0.04997	0.8844	0.99784	0.98654	Imputed	G	0.1216	intergenic	IL7R;CAPSL	35897933
16	chr16:88776292:A:G	88776292	A	G	48	71	0.6761	4.445	0.035	0	A	ADD	4257	0.7607	0.123	0.5978	0.9681	-2.224	0.02616	0.1545	0.99639	0.98582	Imputed	A	0.2973	intronic	PIEZO1	88842700
8	chr8:58161667:G:T	58161667	G	T	45	69	0.6522	5.053	0.02459	1	G	ADD	4257	0.7934	0.1111	0.6382	0.9865	-2.083	0.03729	0.9733	0.98364	0.94306	Imputed	G	0.3724	intergenic	FAM110B;LOC101929528	59074226
1	chr1:79184334:T:C	79184334	C	T	7	1	7	4.5	0.03389	0	C	ADD	4257	2.019	0.3179	1.083	3.765	2.211	0.02706	0.5597	0.99941	0.97411	Imputed	C	0.01492	intergenic	ADGRL4;LINC01781	79650019
1	chr1:237380210:G:A	237380210	A	G	5	0	NA	5	0.02535	0	A	ADD	4257	2.743	0.4817	1.067	7.051	2.095	0.0362	1	0.9994	0.94476	Imputed	A	0.005403	intronic	RYR2	237543510
10	chr10:4638985:C:T	4638985	T	C	24	42	0.5714	4.909	0.02672	0	T	ADD	4257	0.7476	0.1375	0.571	0.9788	-2.116	0.03435	0.173	0.9952	0.97734	Imputed	T	0.22	intergenic	LINC00703;LINC00704	4681177
10	chr10:4639016:GT:G	4639016	G	GT	24	42	0.5714	4.909	0.02672	0	G	ADD	4257	0.7476	0.1375	0.571	0.9788	-2.116	0.03435	0.173	0.99513	0.97695	Imputed	G	0.22	intergenic	LINC00703;LINC00704	4681208
12	chr12:9759843:A:C	9759843	C	A	20	35	0.5714	4.091	0.04311	0	C	ADD	4257	0.6787	0.1683	0.488	0.9439	-2.303	0.0213	0.2217	0.99891	0.99309	Imputed	C	0.149	intronic	CD69	9912439
7	chr7:65297105:G:A	65297105	G	A	48	73	0.6575	5.165	0.02304	1	G	ADD	4257	0.8067	0.1046	0.6572	0.9901	-2.055	0.03991	0.1639	0.99728	0.99014	Imputed	G	0.4551	intergenic	INTS4P1;ZNF92	64762034
10	chr10:7226424:T:C	7226424	C	T	4	0	NA	4	0.0455	0	C	ADD	4257	3.094	0.4863	1.193	8.025	2.322	0.02022	1	0.9976	0.82642	Imputed	C	0.004581	intronic	SFMBT2	7268386
1	chr1:69635399:G:T	69635399	G	T	14	5	2.8	4.263	0.03895	0	G	ADD	4257	1.604	0.2087	1.065	2.414	2.263	0.02363	0.713	0.99585	0.93261	Imputed	G	0.04628	intronic	LRRC7	70101082
1	chr1:67371177:T:C	67371177	C	T	21	37	0.5676	4.414	0.03565	0	C	ADD	4257	0.7089	0.1544	0.5238	0.9593	-2.229	0.02582	0.3486	0.99884	0.99172	Imputed	C	0.1701	intronic	IL12RB2	67836860
1	chr1:67373890:T:C	67373890	C	T	21	37	0.5676	4.414	0.03565	0	C	ADD	4257	0.7089	0.1544	0.5238	0.9593	-2.229	0.02582	0.3486	0.99909	0.99321	Imputed	C	0.1701	intronic	IL12RB2	67839573
8	chr8:136957274:A:G	136957274	G	A	21	38	0.5526	4.898	0.02688	0	G	ADD	4257	0.7061	0.1644	0.5116	0.9746	-2.117	0.03429	0.2225	0.99714	0.98225	Imputed	G	0.1501	intergenic	LINC02055;LOC101927915	137969517
12	chr12:104930561:A:C	104930561	C	A	2	10	0.2	5.333	0.02092	0	C	ADD	4257	0.3996	0.4555	0.1637	0.9759	-2.014	0.04406	1	0.99835	0.93958	Imputed	C	0.03113	intergenic	SLC41A2;C12orf45	105324339
18	chr18:77537856:A:G	77537856	A	G	3	12	0.25	5.4	0.02014	1	A	ADD	4257	0.4006	0.458	0.1633	0.9831	-1.997	0.04581	0.4382	0.98769	0.67691	Imputed	A	0.03054	intergenic	GALR1;LINC01029	75249812
2	chr2:137025411:T:C	137025411	C	T	15	29	0.5172	4.455	0.03481	0	C	ADD	4257	0.6379	0.2027	0.4288	0.9489	-2.219	0.02651	0.5062	0.99969	0.9962	Imputed	C	0.1037	intronic	THSD7B	137782981
15	chr15:98941197:AC:A	98941197	A	AC	5	0	NA	5	0.02535	0	A	ADD	4257	2.502	0.4384	1.06	5.908	2.092	0.03642	1	0.99986	0.9896	Imputed	A	0.00693	intronic	IGF1R	99484426
10	chr10:25756548:C:T	25756548	T	C	14	29	0.4828	5.233	0.02217	0	T	ADD	4257	0.6673	0.1986	0.4521	0.9848	-2.037	0.04165	0.7404	0.99302	0.93047	Imputed	T	0.1048	intergenic	LINC00836;LOC101929073	26045477
10	chr10:107795671:T:C	107795671	C	T	61	41	1.488	3.922	0.04767	0	C	ADD	4257	1.283	0.1068	1.041	1.582	2.338	0.01941	0.6284	0.99454	0.97914	Imputed	C	0.3513	intergenic	SORCS1;LINC01435	109555429
8	chr8:25030371:G:A	25030371	A	G	4	0	NA	4	0.0455	0	A	ADD	4257	2.213	0.3423	1.131	4.328	2.32	0.02034	1	0.99852	0.91768	Imputed	A	0.01268	intergenic	NEFL;DOCK5	24887886
2	chr2:23457669:C:A	23457669	A	C	41	65	0.6308	5.434	0.01975	0	A	ADD	4257	0.7951	0.1154	0.6342	0.9968	-1.987	0.04688	0.4555	0.99712	0.98908	Imputed	A	0.3271	intronic	KLHL29	23680539
2	chr2:23458782:C:T	23458782	T	C	41	65	0.6308	5.434	0.01975	0	T	ADD	4257	0.7951	0.1154	0.6342	0.9968	-1.987	0.04688	0.4555	0.99712	0.98911	Imputed	T	0.3271	intronic	KLHL29	23681652
18	chr18:31567182:T:C	31567182	C	T	4	0	NA	4	0.0455	0	C	ADD	4257	2.788	0.442	1.172	6.632	2.32	0.02035	1	0.99903	0.95195	Imputed	C	0.006225	intergenic	DSG2-AS1;TTR	29147145
2	chr2:100229407:T:G	100229407	G	T	41	63	0.6508	4.654	0.03098	2	G	ADD	4257	0.771	0.1198	0.6096	0.975	-2.171	0.02989	0.4099	0.99597	0.98287	Imputed	G	0.2963	ncRNA_intronic	LINC01104	100845869
11	chr11:119555096:C:T	119555096	C	T	7	19	0.3684	5.538	0.0186	0	C	ADD	4257	0.6173	0.246	0.3812	0.9998	-1.961	0.04991	0.1665	0.99098	0.87113	Imputed	C	0.07247	intergenic	USP2-AS1;NECTIN1	119425807
11	chr11:124051578:A:G	124051578	G	A	4	0	NA	4	0.0455	0	G	ADD	4257	2.273	0.3542	1.135	4.551	2.318	0.02043	0.3457	1	0.99973	Genotyped	G	0.01081	intergenic	OR10G7;VWA5A	123922285
15	chr15:85029945:T:G	85029945	G	T	58	36	1.611	5.149	0.02326	0	G	ADD	4257	1.254	0.1103	1.01	1.557	2.054	0.03997	0.3074	0.99834	0.99294	Imputed	G	0.3155	intronic	PDE8A	85573176
7	chr7:65292622:T:A	65292622	T	A	48	73	0.6575	5.165	0.02304	1	T	ADD	4257	0.8071	0.1045	0.6576	0.9906	-2.05	0.04037	0.1546	0.99747	0.99026	Imputed	T	0.455	intergenic	INTS4P1;ZNF92	64757551
21	chr21:37022995:G:A	37022995	A	G	4	0	NA	4	0.0455	1	A	ADD	4257	2.421	0.3815	1.146	5.114	2.318	0.02045	1	0.99724	0.86412	Imputed	A	0.009749	intergenic	RIPPLY3;LOC105372795	38395295
18	chr18:7166834:A:C	7166834	C	A	51	75	0.68	4.571	0.03251	0	C	ADD	4257	0.7889	0.1084	0.638	0.9756	-2.188	0.02864	0.9488	0.97615	0.9145	Imputed	C	0.4247	intergenic	LAMA1;LRRC30	7166833
18	chr18:7166881:A:G	7166881	G	A	51	75	0.68	4.571	0.03251	0	G	ADD	4257	0.7889	0.1084	0.638	0.9756	-2.188	0.02864	0.9488	0.9761	0.91429	Imputed	G	0.4247	intergenic	LAMA1;LRRC30	7166880
18	chr18:7167131:A:G	7167131	G	A	51	75	0.68	4.571	0.03251	0	G	ADD	4257	0.7889	0.1084	0.638	0.9756	-2.188	0.02864	0.9488	0.97616	0.91455	Imputed	G	0.4247	intergenic	LAMA1;LRRC30	7167130
1	chr1:13940504:T:C	13940504	C	T	2	10	0.2	5.333	0.02092	0	C	ADD	4257	0.4821	0.3631	0.2366	0.9823	-2.009	0.04452	0.8445	0.99953	0.98649	Imputed	C	0.04064	intergenic	PRDM2;KAZN	14266999
7	chr7:65274676:C:T	65274676	C	T	48	73	0.6575	5.165	0.02304	1	C	ADD	4257	0.8071	0.1046	0.6575	0.9907	-2.049	0.04045	0.1737	0.99749	0.99022	Imputed	C	0.455	intergenic	INTS4P1;ZNF92	64739577
2	chr2:234021667:G:A	234021667	A	G	40	62	0.6452	4.745	0.02938	0	A	ADD	4257	0.7725	0.1202	0.6104	0.9777	-2.148	0.03174	0.1599	0.99714	0.98736	Imputed	A	0.3046	intergenic	TRPM8;SPP2	234930311
9	chr9:81426856:T:C	81426856	C	T	4	0	NA	4	0.0455	0	C	ADD	4257	2.079	0.316	1.119	3.862	2.317	0.02051	1	0.99975	0.98828	Imputed	C	0.01574	intergenic	LINC01507;TLE1	84041771
9	chr9:81428288:C:T	81428288	T	C	4	0	NA	4	0.0455	0	T	ADD	4257	2.079	0.316	1.119	3.862	2.317	0.02051	1	1	0.99998	Genotyped	T	0.01574	intergenic	LINC01507;TLE1	84043203
9	chr9:81428379:C:T	81428379	T	C	4	0	NA	4	0.0455	0	T	ADD	4257	2.079	0.316	1.119	3.862	2.317	0.02051	1	0.99975	0.98824	Imputed	T	0.01574	intergenic	LINC01507;TLE1	84043294
9	chr9:81428915:G:T	81428915	T	G	4	0	NA	4	0.0455	0	T	ADD	4257	2.079	0.316	1.119	3.862	2.317	0.02051	1	0.99975	0.98828	Imputed	T	0.01574	intergenic	LINC01507;TLE1	84043830
16	chr16:21002501:A:T	21002501	T	A	14	29	0.4828	5.233	0.02217	0	T	ADD	4257	0.6695	0.1974	0.4547	0.9858	-2.032	0.04211	0.7403	0.99764	0.97606	Imputed	T	0.1044	intronic	DNAH3	21013823
10	chr10:47323104:G:A	47323104	A	G	4	13	0.3077	4.765	0.02905	3	A	ADD	4257	0.5127	0.3118	0.2783	0.9447	-2.142	0.03217	0.8741	0.96908	0.56281	Imputed	A	0.05121	intronic	GDF2	48416258
6	chr6:162765770:T:C	162765770	C	T	53	34	1.559	4.149	0.04165	3	C	ADD	4257	1.288	0.1107	1.036	1.6	2.283	0.02244	0.3916	0.99808	0.9928	Imputed	C	0.3044	intronic	PACRG	163186802
22	chr22:43096330:A:G	43096330	G	A	18	34	0.5294	4.923	0.0265	0	G	ADD	4257	0.6863	0.1788	0.4833	0.9744	-2.105	0.03527	0.1806	0.99416	0.9566	Imputed	G	0.1271	intergenic	TTLL1;BIK	43492336
7	chr7:71508023:C:T	71508023	C	T	44	65	0.6769	4.046	0.04428	0	C	ADD	4257	0.7702	0.1132	0.6169	0.9616	-2.306	0.02112	0.7107	0.98998	0.95976	Imputed	C	0.367	intronic	GALNT17	70973008
8	chr8:28492482:T:C	28492482	T	C	19	34	0.5588	4.245	0.03936	0	T	ADD	4257	0.6649	0.1805	0.4668	0.9472	-2.261	0.02378	0.6795	0.97506	0.81191	Imputed	T	0.1293	intergenic	FBXO16;FZD3	28349999
8	chr8:28493236:T:C	28493236	T	C	19	34	0.5588	4.245	0.03936	0	T	ADD	4257	0.6649	0.1805	0.4668	0.9472	-2.261	0.02378	0.6795	0.9751	0.81222	Imputed	T	0.1293	upstream	FZD3	28350753
5	chr5:77130352:C:G	77130352	G	C	34	54	0.6296	4.545	0.03301	0	G	ADD	4257	0.767	0.121	0.605	0.9723	-2.192	0.02836	0.1071	0.99638	0.98404	Imputed	G	0.3094	ncRNA_intronic	ZBED3-AS1	76426177
18	chr18:2514702:C:T	2514702	C	T	36	55	0.6545	3.967	0.0464	1	C	ADD	4257	0.7664	0.1145	0.6123	0.9593	-2.323	0.02018	0.7284	0.98776	0.95066	Imputed	C	0.3431	intergenic	LINC00470;METTL4	2514701
11	chr11:84615048:A:G	84615048	G	A	4	0	NA	4	0.0455	0	G	ADD	4257	3.547	0.5468	1.215	10.36	2.316	0.02058	1	0.99971	0.96499	Imputed	G	0.003289	intronic	DLG2	84326091
20	chr20:12654655:C:A	12654655	C	A	48	72	0.6667	4.8	0.02846	0	C	ADD	4257	0.795	0.1075	0.6439	0.9815	-2.133	0.03291	0.9744	0.98823	0.95647	Imputed	C	0.4281	intergenic	BTBD3;LINC01722	12635302
17	chr17:50010918:GT:G	50010918	G	GT	4	13	0.3077	4.765	0.02905	0	G	ADD	4257	0.4089	0.4177	0.1803	0.9271	-2.141	0.03225	1	0.99633	0.87809	Imputed	G	0.03559	intergenic	DLX3;PICART1	48088282
18	chr18:11673379:T:G	11673379	G	T	3	11	0.2727	4.571	0.03251	0	G	ADD	4257	0.2096	0.7149	0.05161	0.8509	-2.186	0.02882	0.3013	0.99963	0.9855	Imputed	G	0.02337	intergenic	MIR7153;GNAL	11673378
5	chr5:2332125:A:G	2332125	G	A	9	22	0.4091	5.452	0.01955	0	G	ADD	4257	0.6447	0.2219	0.4173	0.996	-1.978	0.04793	0.1226	0.99848	0.98144	Imputed	G	0.08809	intergenic	LOC100506858;LSINCT5	2332239
9	chr9:131078693:C:T	131078693	T	C	4	0	NA	4	0.0455	0	T	ADD	4257	3.078	0.4856	1.188	7.973	2.315	0.0206	1	0.99981	0.98129	Imputed	T	0.004816	intronic	LAMC3	133954080
8	chr8:83860207:A:G	83860207	A	G	42	62	0.6774	3.846	0.04986	0	A	ADD	4257	0.7776	0.1071	0.6304	0.9591	-2.349	0.0188	0.07316	0.99592	0.98616	Imputed	A	0.4848	intergenic	LINC01419;RALYL	84772442
22	chr22:49816226:C:T	49816226	T	C	32	16	2	5.333	0.02092	0	T	ADD	4257	1.339	0.1455	1.007	1.781	2.006	0.04484	0.2168	0.99788	0.98806	Imputed	T	0.1335	intronic	BRD1	50209874
10	chr10:107788444:A:AT	107788444	AT	A	62	42	1.476	3.846	0.04986	0	AT	ADD	4257	1.287	0.1074	1.043	1.588	2.349	0.01882	0.5064	0.99347	0.97526	Imputed	AT	0.343	0		109548202
17	chr17:79668795:G:T	79668795	T	G	26	44	0.5909	4.629	0.03144	1	T	ADD	4257	0.7183	0.1523	0.5329	0.9682	-2.172	0.02986	0.6288	0.97068	0.81912	Imputed	T	0.1759	intergenic	RBFOX3;MIR4739	77642657
2	chr2:199200653:T:C	199200653	C	T	5	0	NA	5	0.02535	0	C	ADD	4257	2.431	0.426	1.055	5.603	2.085	0.03705	1	0.99894	0.92877	Imputed	C	0.006812	intergenic	LINC01923;SATB2	200065376
15	chr15:75106058:T:A	75106058	A	T	46	70	0.6571	4.966	0.02586	0	A	ADD	4257	0.7961	0.1089	0.643	0.9856	-2.093	0.03634	0.6314	0.9946	0.98075	Imputed	A	0.4304	intergenic	PPCDC;C15orf39	75398399
16	chr16:49806556:C:T	49806556	T	C	4	0	NA	4	0.0455	1	T	ADD	4257	2.178	0.3364	1.126	4.211	2.314	0.02067	0.4408	0.99915	0.9697	Imputed	T	0.01257	intronic	ZNF423	49840467
1	chr1:168391450:C:G	168391450	G	C	24	42	0.5714	4.909	0.02672	0	G	ADD	4257	0.7139	0.16	0.5217	0.9769	-2.106	0.03521	0.4582	0.99443	0.96775	Imputed	G	0.1628	intergenic	MIR557;LOC100505918	168360688
15	chr15:98297165:C:T	98297165	T	C	34	19	1.789	4.245	0.03936	1	T	ADD	4257	1.368	0.1387	1.042	1.795	2.258	0.02392	0.9489	0.98999	0.94263	Imputed	T	0.1455	intergenic	LINC01582;LINC02351	98840394
15	chr15:98297973:C:CT	98297973	CT	C	34	19	1.789	4.245	0.03936	1	CT	ADD	4257	1.368	0.1387	1.042	1.795	2.258	0.02392	0.9489	0.98984	0.94167	Imputed	CT	0.1455	0		98841202
17	chr17:53948100:T:A	53948100	A	T	9	20	0.45	4.172	0.04109	0	A	ADD	4257	0.4775	0.325	0.2525	0.9028	-2.275	0.02293	1	0.99977	0.99541	Imputed	A	0.05168	intergenic	KIF2B;TOM1L1	52025461
4	chr4:146466393:GC:G	146466393	G	GC	61	39	1.564	4.84	0.02781	0	G	ADD	4257	1.248	0.1043	1.017	1.531	2.122	0.03388	0.1349	0.99719	0.98943	Imputed	G	0.3862	intronic	SLC10A7	147387545
16	chr16:88548089:C:G	88548089	G	C	14	27	0.5185	4.122	0.04233	1	G	ADD	4257	0.5884	0.232	0.3734	0.9271	-2.286	0.02226	0.4202	0.99385	0.93403	Imputed	G	0.08327	intergenic	ZFPM1;ZC3H18-AS1	88614497
3	chr3:131887766:T:C	131887766	C	T	68	46	1.478	4.246	0.03935	0	C	ADD	4257	1.269	0.1055	1.032	1.561	2.258	0.02396	0.6373	0.99731	0.98983	Imputed	C	0.4895	intronic	CPNE4	131606610
18	chr18:48786625:G:A	48786625	A	G	4	0	NA	4	0.0455	0	A	ADD	4257	2.21	0.3429	1.128	4.327	2.312	0.02075	1	0.99931	0.959	Imputed	A	0.01245	intronic	CTIF	46312996
17	chr17:73279473:C:T	73279473	T	C	5	0	NA	5	0.02535	0	T	ADD	4257	2.046	0.3437	1.043	4.013	2.083	0.03728	1	0.9992	0.96536	Imputed	T	0.01339	intergenic	CPSF4L;CDC42EP4	71275612
16	chr16:88550538:A:G	88550538	G	A	13	26	0.5	4.333	0.03737	1	G	ADD	4257	0.5864	0.2386	0.3674	0.936	-2.237	0.02529	0.597	0.99479	0.93944	Imputed	G	0.07928	intergenic	ZFPM1;ZC3H18-AS1	88616946
17	chr17:73666106:C:G	73666106	G	C	35	18	1.944	5.453	0.01954	0	G	ADD	4257	1.285	0.1272	1.002	1.649	1.974	0.04837	0.5903	0.99761	0.98705	Imputed	G	0.179	intergenic	SDK2;LOC100134391	71662245
8	chr8:139583037:G:A	139583037	A	G	13	27	0.4815	4.9	0.02686	0	A	ADD	4257	0.6499	0.2046	0.4351	0.9705	-2.106	0.0352	0.3976	0.99523	0.94888	Imputed	A	0.1019	intergenic	COL22A1;KCNK9	140595280
20	chr20:38877909:G:A	38877909	A	G	9	2	4.5	4.455	0.03481	1	A	ADD	4257	1.851	0.2786	1.072	3.195	2.209	0.02717	0.2635	0.9983	0.95268	Imputed	A	0.02196	intronic	PPP1R16B	37506552
2	chr2:198896623:T:C	198896623	C	T	5	0	NA	5	0.02535	0	C	ADD	4257	2.426	0.4257	1.053	5.589	2.082	0.03733	1	0.99888	0.93287	Imputed	C	0.006812	intergenic	LINC01923;SATB2	199761347
2	chr2:198932004:C:T	198932004	T	C	5	0	NA	5	0.02535	0	T	ADD	4257	2.426	0.4257	1.053	5.589	2.082	0.03733	1	0.999	0.93828	Imputed	T	0.006812	intergenic	LINC01923;SATB2	199796728
2	chr2:198963281:A:C	198963281	C	A	5	0	NA	5	0.02535	0	C	ADD	4257	2.426	0.4257	1.053	5.589	2.082	0.03733	1	0.9991	0.94256	Imputed	C	0.006812	intergenic	LINC01923;SATB2	199828005
5	chr5:79267499:T:G	79267499	G	T	5	0	NA	5	0.02535	0	G	ADD	4257	2.283	0.3964	1.05	4.964	2.082	0.03734	1	0.99942	0.96227	Imputed	G	0.008574	intronic	JMY	78563322
10	chr10:107798003:T:C	107798003	C	T	61	41	1.488	3.922	0.04767	0	C	ADD	4257	1.283	0.1069	1.04	1.582	2.328	0.01989	0.5556	0.99452	0.97904	Imputed	C	0.349	intergenic	SORCS1;LINC01435	109557761
1	chr1:110434826:A:G	110434826	A	G	39	61	0.6393	4.84	0.02781	0	A	ADD	4257	0.7968	0.1072	0.6458	0.9831	-2.119	0.0341	0.9241	0.99575	0.9857	Imputed	A	0.4448	intergenic	LAMTOR5-AS1;PROK1	110977448
2	chr2:137012203:T:C	137012203	C	T	15	30	0.5	5	0.02535	0	C	ADD	4257	0.665	0.196	0.4529	0.9765	-2.081	0.03741	0.417	0.99996	0.99955	Genotyped	C	0.1069	intronic	THSD7B	137769773
19	chr19:39145436:G:A	39145436	A	G	4	0	NA	4	0.0455	0	A	ADD	4257	1.959	0.291	1.107	3.465	2.31	0.02087	0.4039	0.99635	0.88575	Imputed	A	0.0195	intronic	PAK4	39636076
12	chr12:52526277:C:G	52526277	G	C	17	33	0.5152	5.12	0.02365	0	G	ADD	4257	0.7017	0.1727	0.5002	0.9843	-2.052	0.0402	0.6403	0.99199	0.9435	Imputed	G	0.1345	intergenic	KRT5;KRT71	52920061
11	chr11:123959926:G:A	123959926	A	G	5	0	NA	5	0.02535	0	A	ADD	4257	2.141	0.366	1.045	4.387	2.08	0.03752	0.05226	0.99937	0.96352	Imputed	A	0.0101	intergenic	OR6T1;OR10S1	123830633
15	chr15:75103938:T:C	75103938	C	T	45	70	0.6429	5.435	0.01974	0	C	ADD	4257	0.8066	0.1088	0.6517	0.9983	-1.976	0.04819	0.6313	0.98929	0.96428	Imputed	C	0.43	intergenic	PPCDC;C15orf39	75396279
2	chr2:195485176:C:T	195485176	T	C	15	5	3	5	0.02535	0	T	ADD	4257	1.656	0.2425	1.029	2.663	2.08	0.03756	0.7949	0.99952	0.99182	Imputed	T	0.03195	intergenic	LINC01790;SLC39A10	196349900
1	chr1:164239207:G:A	164239207	A	G	5	0	NA	5	0.02535	0	A	ADD	4257	2.085	0.3533	1.043	4.167	2.079	0.03758	0.3864	0.99997	0.99836	Imputed	A	0.01175	intergenic	LOC100422212;PBX1	164208444
1	chr1:164241059:T:C	164241059	C	T	5	0	NA	5	0.02535	0	C	ADD	4257	2.085	0.3533	1.043	4.167	2.079	0.03758	0.3864	0.9999	0.99413	Imputed	C	0.01175	intergenic	LOC100422212;PBX1	164210296
11	chr11:59740093:G:A	59740093	A	G	36	21	1.714	3.947	0.04694	0	A	ADD	4257	1.383	0.1396	1.052	1.818	2.321	0.02031	0.8922	0.98658	0.923	Imputed	A	0.1354	intergenic	OR10V1;OR10V2P	59507566
11	chr11:59741601:A:T	59741601	T	A	36	21	1.714	3.947	0.04694	0	T	ADD	4257	1.383	0.1396	1.052	1.818	2.321	0.02031	0.8922	0.98659	0.92304	Imputed	T	0.1354	intergenic	OR10V1;OR10V2P	59509074
11	chr11:41371907:A:C	41371907	A	C	34	55	0.6182	4.955	0.02601	0	A	ADD	4257	0.7694	0.1255	0.6016	0.9839	-2.089	0.03669	0.4189	0.99198	0.96131	Imputed	A	0.2616	intronic	LRRC4C	41393457
11	chr11:41373902:G:A	41373902	G	A	34	55	0.6182	4.955	0.02601	0	G	ADD	4257	0.7694	0.1255	0.6016	0.9839	-2.089	0.03669	0.4189	0.98666	0.93794	Imputed	G	0.2616	intronic	LRRC4C	41395452
1	chr1:153017727:A:C	153017727	A	C	47	72	0.6528	5.252	0.02192	0	A	ADD	4257	0.8074	0.106	0.6559	0.9938	-2.018	0.04357	0.8258	0.99537	0.98217	Imputed	A	0.4823	intergenic	SPRR3;SPRR1B	152990203
22	chr22:47802363:C:T	47802363	T	C	18	32	0.5625	3.92	0.04771	1	T	ADD	4257	0.6503	0.1851	0.4525	0.9346	-2.325	0.02006	0.7167	0.99106	0.92237	Imputed	T	0.1226	ncRNA_intronic	LOC284930	48198112
11	chr11:38039081:G:C	38039081	G	C	37	56	0.6607	3.882	0.04881	2	G	ADD	4257	0.7525	0.1219	0.5926	0.9555	-2.334	0.01961	0.6299	0.98383	0.93878	Imputed	G	0.3014	intergenic	LOC105376633;LOC103312105	38060631
11	chr11:41375325:G:A	41375325	G	A	34	55	0.6182	4.955	0.02601	0	G	ADD	4257	0.7696	0.1255	0.6019	0.9842	-2.087	0.03688	0.374	0.98662	0.93775	Imputed	G	0.2616	intronic	LRRC4C	41396875
7	chr7:97707881:C:T	97707881	T	C	63	40	1.575	5.136	0.02344	0	T	ADD	4257	1.246	0.1077	1.009	1.539	2.044	0.04094	0.8608	0.9928	0.97875	Imputed	T	0.3405	intergenic	SDHAF3;TAC1	97337193
7	chr7:97710465:A:G	97710465	G	A	63	40	1.575	5.136	0.02344	0	G	ADD	4257	1.246	0.1077	1.009	1.539	2.044	0.04094	0.8608	0.99284	0.97887	Imputed	G	0.3405	intergenic	SDHAF3;TAC1	97339777
15	chr15:63002472:A:T	63002472	A	T	48	29	1.655	4.688	0.03037	0	A	ADD	4257	1.295	0.1201	1.023	1.638	2.149	0.0316	0.5173	0.99349	0.96873	Imputed	A	0.2185	intergenic	TLN2;TPM1	63294671
12	chr12:9760501:C:G	9760501	G	C	19	35	0.5429	4.741	0.02946	0	G	ADD	4257	0.6953	0.17	0.4982	0.9703	-2.137	0.03258	0.4082	0.99968	0.9974	Imputed	G	0.1421	intronic	CD69	9913097
8	chr8:13869555:A:G	13869555	G	A	40	60	0.6667	4	0.0455	0	G	ADD	4257	0.7486	0.1255	0.5853	0.9575	-2.306	0.0211	0.3388	0.99468	0.97482	Imputed	G	0.2676	intergenic	LOC102725080;SGCZ	13727064
20	chr20:60773088:T:C	60773088	C	T	63	42	1.5	4.2	0.04042	1	C	ADD	4257	1.288	0.1119	1.034	1.604	2.261	0.02376	0.126	0.98697	0.94772	Imputed	C	0.2907	intergenic	MIR548AG2;LINC01718	59348144
7	chr7:5471329:T:C	5471329	C	T	6	16	0.375	4.545	0.03301	1	C	ADD	4257	0.5066	0.3117	0.275	0.9332	-2.182	0.02912	0.6476	0.99613	0.93368	Imputed	C	0.05344	intergenic	TNRC18;FBXL18	5510960
6	chr6:48661954:T:C	48661954	T	C	20	37	0.5405	5.07	0.02434	0	T	ADD	4257	0.7022	0.1717	0.5016	0.9832	-2.059	0.03953	0.2187	0.99282	0.94392	Imputed	T	0.1394	intergenic	PTCHD4;MUT	48629689
6	chr6:48663511:T:A	48663511	T	A	20	37	0.5405	5.07	0.02434	0	T	ADD	4257	0.7022	0.1717	0.5016	0.9832	-2.059	0.03953	0.2187	0.99266	0.94272	Imputed	T	0.1394	intergenic	PTCHD4;MUT	48631246
20	chr20:3092830:G:A	3092830	A	G	5	0	NA	5	0.02535	1	A	ADD	4257	2.081	0.3531	1.042	4.158	2.075	0.03796	0.4069	0.99749	0.85096	Imputed	A	0.01186	intergenic	AVP;UBOX5-AS1	3073476
12	chr12:1871001:C:T	1871001	T	C	5	0	NA	5	0.02535	0	T	ADD	4257	2.324	0.4064	1.048	5.153	2.075	0.03801	1	0.99986	0.98684	Imputed	T	0.008574	intronic	CACNA2D4	1980167
7	chr7:65321438:T:C	65321438	T	C	50	73	0.6849	4.301	0.03809	1	T	ADD	4257	0.7906	0.1051	0.6435	0.9714	-2.236	0.02534	0.1733	0.9969	0.98854	Imputed	T	0.452	intergenic	INTS4P1;ZNF92	64786351
17	chr17:79666774:C:G	79666774	G	C	26	43	0.6047	4.188	0.0407	1	G	ADD	4257	0.7048	0.1547	0.5205	0.9544	-2.262	0.02373	0.7437	0.96943	0.80895	Imputed	G	0.1727	intergenic	RBFOX3;MIR4739	77640635
4	chr4:44895720:A:G	44895720	G	A	28	15	1.867	3.93	0.04743	0	G	ADD	4257	1.37	0.1357	1.05	1.787	2.319	0.02037	0.8003	0.99861	0.99236	Imputed	G	0.1468	intergenic	GNPDA2;GABRG1	44897737
4	chr4:44895847:G:T	44895847	T	G	28	15	1.867	3.93	0.04743	0	T	ADD	4257	1.37	0.1357	1.05	1.787	2.319	0.02037	0.8003	0.99861	0.99237	Imputed	T	0.1468	intergenic	GNPDA2;GABRG1	44897864
4	chr4:44896046:G:A	44896046	A	G	28	15	1.867	3.93	0.04743	0	A	ADD	4257	1.37	0.1357	1.05	1.787	2.319	0.02037	0.8003	0.99862	0.99238	Imputed	A	0.1468	intergenic	GNPDA2;GABRG1	44898063
4	chr4:44896141:G:A	44896141	A	G	28	15	1.867	3.93	0.04743	0	A	ADD	4257	1.37	0.1357	1.05	1.787	2.319	0.02037	0.8003	0.99861	0.99234	Imputed	A	0.1468	intergenic	GNPDA2;GABRG1	44898158
4	chr4:44896602:A:G	44896602	G	A	28	15	1.867	3.93	0.04743	0	G	ADD	4257	1.37	0.1357	1.05	1.787	2.319	0.02037	0.8003	0.99862	0.99239	Imputed	G	0.1468	intergenic	GNPDA2;GABRG1	44898619
4	chr4:44896721:T:G	44896721	G	T	28	15	1.867	3.93	0.04743	0	G	ADD	4257	1.37	0.1357	1.05	1.787	2.319	0.02037	0.8003	0.99862	0.99239	Imputed	G	0.1468	intergenic	GNPDA2;GABRG1	44898738
4	chr4:44896856:G:A	44896856	A	G	28	15	1.867	3.93	0.04743	0	A	ADD	4257	1.37	0.1357	1.05	1.787	2.319	0.02037	0.8003	0.99862	0.99238	Imputed	A	0.1468	intergenic	GNPDA2;GABRG1	44898873
4	chr4:44896924:A:T	44896924	T	A	28	15	1.867	3.93	0.04743	0	T	ADD	4257	1.37	0.1357	1.05	1.787	2.319	0.02037	0.8003	0.99862	0.99238	Imputed	T	0.1468	intergenic	GNPDA2;GABRG1	44898941
4	chr4:44897143:CCA:C	44897143	C	CCA	28	15	1.867	3.93	0.04743	0	C	ADD	4257	1.37	0.1357	1.05	1.787	2.319	0.02037	0.8003	0.99862	0.99239	Imputed	C	0.1468	intergenic	GNPDA2;GABRG1	44899160
16	chr16:4888320:A:T	4888320	A	T	68	45	1.511	4.681	0.03049	0	A	ADD	4257	1.253	0.105	1.02	1.539	2.148	0.03172	0.9492	0.99164	0.97182	Imputed	A	0.4436	intronic	PPL	4938321
20	chr20:4963625:A:C	4963625	C	A	34	18	1.889	4.923	0.0265	0	C	ADD	4257	1.366	0.1493	1.02	1.831	2.091	0.0365	0.9372	0.99685	0.97583	Imputed	C	0.1137	intronic	SLC23A2	4944271
16	chr16:77446981:CT:C	77446981	C	CT	35	57	0.614	5.261	0.02181	1	C	ADD	4257	0.8045	0.1082	0.6508	0.9946	-2.01	0.04439	0.6119	0.98775	0.95848	Imputed	C	0.4483	intergenic	ADAMTS18;NUDT7	77480878
5	chr5:35239357:T:A	35239357	A	T	68	44	1.545	5.143	0.02334	0	A	ADD	4257	1.24	0.1055	1.008	1.525	2.039	0.0415	0.3379	0.99653	0.9881	Imputed	A	0.3908	intergenic	PRLR;SPEF2	35239459
2	chr2:103821889:C:T	103821889	C	T	29	46	0.6304	3.853	0.04965	0	C	ADD	4257	0.7326	0.1332	0.5643	0.9512	-2.335	0.01952	0.8964	0.99194	0.96195	Imputed	C	0.2349	intergenic	LINC01935;LOC100287010	104438347
16	chr16:6666127:G:C	6666127	C	G	40	63	0.6349	5.136	0.02344	0	C	ADD	4257	0.8038	0.1071	0.6516	0.9915	-2.04	0.04138	0.6569	0.99587	0.98595	Imputed	C	0.4479	intronic	RBFOX1	6716128
18	chr18:15192835:G:A	15192835	A	G	4	0	NA	4	0.0455	0	A	ADD	4257	3.052	0.4846	1.18	7.89	2.302	0.02132	1	0.99661	0.73353	Imputed	A	0.004816	intergenic	LINC01443;LOC644669	15192834
20	chr20:16801132:A:G	16801132	A	G	56	37	1.514	3.882	0.04881	0	A	ADD	4257	1.321	0.1196	1.045	1.67	2.329	0.01988	0.1489	0.98855	0.94746	Imputed	A	0.2266	intergenic	OTOR;PCSK2	16781777
10	chr10:1276767:C:T	1276767	T	C	36	19	1.895	5.255	0.02189	0	T	ADD	4257	1.308	0.1335	1.007	1.699	2.011	0.04435	0.02387	0.99326	0.96326	Imputed	T	0.169	intronic	ADARB2	1318962
1	chr1:48550324:C:T	48550324	T	C	7	18	0.3889	4.84	0.02781	0	T	ADD	4257	0.5198	0.3102	0.283	0.9547	-2.109	0.03491	0.8777	0.99433	0.88128	Imputed	T	0.05262	intronic	AGBL4	49015996
3	chr3:59940695:A:G	59940695	G	A	32	17	1.882	4.592	0.03212	0	G	ADD	4257	1.408	0.1579	1.033	1.919	2.167	0.03025	0.4242	0.99833	0.98765	Imputed	G	0.1001	intronic	FHIT	59926421
16	chr16:20999039:T:G	20999039	G	T	14	29	0.4828	5.233	0.02217	0	G	ADD	4257	0.6715	0.1975	0.456	0.9891	-2.016	0.04383	0.6772	0.99769	0.97664	Imputed	G	0.1041	intronic	DNAH3	21010361
8	chr8:53406284:C:G	53406284	G	C	0	4	0	4	0.0455	1	G	ADD	4257	0.3103	0.5086	0.1145	0.8406	-2.301	0.02137	0.4408	0.99727	0.9129	Imputed	G	0.03089	intergenic	OPRK1;ATP6V1H	54318844
1	chr1:153021479:G:A	153021479	G	A	47	72	0.6528	5.252	0.02192	0	G	ADD	4257	0.808	0.106	0.6564	0.9947	-2.01	0.0444	0.8258	0.9957	0.98344	Imputed	G	0.482	intergenic	SPRR3;SPRR1B	152993955
1	chr1:224067017:C:T	224067017	T	C	18	35	0.5143	5.453	0.01954	0	T	ADD	4257	0.724	0.1646	0.5244	0.9997	-1.962	0.04982	0.3807	0.99757	0.98077	Imputed	T	0.1453	intergenic	LOC100287497;FBXO28	224254719
9	chr9:99443849:A:G	99443849	A	G	62	39	1.59	5.238	0.0221	0	A	ADD	4257	1.239	0.1063	1.006	1.525	2.014	0.04405	0.5377	0.99254	0.97268	Imputed	A	0.3588	intergenic	NAMA;LOC101928438	102206131
9	chr9:99444514:A:G	99444514	A	G	62	39	1.59	5.238	0.0221	0	A	ADD	4257	1.239	0.1063	1.006	1.525	2.014	0.04405	0.5377	0.99245	0.97234	Imputed	A	0.3588	intergenic	NAMA;LOC101928438	102206796
4	chr4:40808730:A:G	40808730	A	G	14	28	0.5	4.667	0.03075	0	A	ADD	4257	0.6317	0.2138	0.4155	0.9605	-2.149	0.03166	0.1765	0.99407	0.93525	Imputed	A	0.09467	exonic	NSUN7	40810747
4	chr4:140190737:A:G	140190737	G	A	4	0	NA	4	0.0455	2	G	ADD	4257	2.174	0.3376	1.122	4.214	2.301	0.0214	0.4679	0.99794	0.9263	Imputed	G	0.01315	intergenic	MAML3;SCOC	141111891
15	chr15:87099165:T:C	87099165	C	T	4	13	0.3077	4.765	0.02905	0	C	ADD	4257	0.3401	0.5073	0.1259	0.9193	-2.126	0.03352	0.7827	0.98997	0.7131	Imputed	C	0.02901	intergenic	AGBL1;LINC00052	87642396
1	chr1:224070695:C:G	224070695	G	C	18	35	0.5143	5.453	0.01954	0	G	ADD	4257	0.724	0.1646	0.5244	0.9998	-1.961	0.04984	0.3807	0.99832	0.98686	Imputed	G	0.1453	intergenic	LOC100287497;FBXO28	224258397
15	chr15:74989256:G:C	74989256	C	G	33	17	1.941	5.12	0.02365	0	C	ADD	4257	1.356	0.149	1.012	1.815	2.042	0.04119	0.7558	0.99355	0.95488	Imputed	C	0.1156	intergenic	RPP25;SCAMP5	75281597
1	chr1:150342374:C:T	150342374	T	C	11	3	3.667	4.571	0.03251	2	T	ADD	4257	1.724	0.251	1.054	2.819	2.169	0.03005	0.5611	0.99406	0.88061	Imputed	T	0.02889	intronic	PRPF3	150314850
1	chr1:69689231:C:A	69689231	A	C	14	5	2.8	4.263	0.03895	0	A	ADD	4257	1.568	0.2009	1.058	2.325	2.24	0.02509	0.6084	0.99942	0.99105	Imputed	A	0.04992	intronic	LRRC7	70154914
2	chr2:110910083:A:G	110910083	A	G	40	60	0.6667	4	0.0455	0	A	ADD	4257	0.7538	0.1229	0.5925	0.9591	-2.299	0.02148	0.7041	0.99702	0.98646	Imputed	A	0.2892	intronic	ACOXL	111667660
12	chr12:91609484:G:A	91609484	A	G	4	0	NA	4	0.0455	0	A	ADD	4257	2.195	0.3419	1.123	4.289	2.299	0.0215	0.05725	0.99878	0.93966	Imputed	A	0.01045	intergenic	DCN;LINC01619	92003261
9	chr9:121545630:G:T	121545630	T	G	53	77	0.6883	4.431	0.0353	0	T	ADD	4257	0.7963	0.1035	0.6501	0.9754	-2.201	0.02774	0.03529	0.99365	0.97966	Imputed	T	0.4981	intergenic	GGTA1P;DAB2IP	124307909
2	chr2:74289801:G:C	74289801	C	G	7	17	0.4118	4.167	0.04123	0	C	ADD	4257	0.5254	0.2847	0.3007	0.918	-2.261	0.02378	0.08616	0.99942	0.99174	Imputed	C	0.06284	intronic	SLC4A5	74516928
17	chr17:75779551:C:T	75779551	T	C	5	0	NA	5	0.02535	0	T	ADD	4257	3.793	0.6448	1.072	13.42	2.068	0.03868	1	0.99952	0.95534	Imputed	T	0.002232	intronic	H3F3B	73775632
14	chr14:61316049:A:C	61316049	A	C	39	60	0.65	4.455	0.03481	0	A	ADD	4257	0.7693	0.1195	0.6087	0.9724	-2.194	0.0282	0.5865	0.9937	0.97159	Imputed	A	0.3154	intergenic	TMEM30B;PRKCH	61782767
1	chr1:153014452:G:T	153014452	G	T	47	72	0.6528	5.252	0.02192	0	G	ADD	4257	0.8083	0.106	0.6566	0.9951	-2.006	0.04481	0.8014	0.9956	0.98313	Imputed	G	0.4819	intergenic	SPRR3;SPRR1B	152986928
15	chr15:44445091:G:T	44445091	T	G	5	0	NA	5	0.02535	0	T	ADD	4257	2.317	0.4066	1.044	5.142	2.067	0.03876	1	0.99963	0.97478	Imputed	T	0.008339	intronic	CTDSPL2	44737289
1	chr1:153030598:C:A	153030598	C	A	47	72	0.6528	5.252	0.02192	0	C	ADD	4257	0.8084	0.106	0.6567	0.9951	-2.006	0.04485	0.8014	0.99548	0.98264	Imputed	C	0.4819	upstream	SPRR1B	153003074
1	chr1:153031427:A:G	153031427	A	G	47	72	0.6528	5.252	0.02192	0	A	ADD	4257	0.8084	0.106	0.6567	0.9951	-2.006	0.04485	0.8014	0.99547	0.98259	Imputed	A	0.4819	intronic	SPRR1B	153003903
7	chr7:46955092:G:A	46955092	A	G	33	52	0.6346	4.247	0.03932	0	A	ADD	4257	0.7543	0.1258	0.5895	0.9652	-2.241	0.02501	0.2862	0.99673	0.98521	Imputed	A	0.2718	intergenic	LOC730338;TNS3	46994690
17	chr17:34653567:G:C	34653567	G	C	71	48	1.479	4.445	0.035	3	G	ADD	4257	1.262	0.1061	1.025	1.554	2.196	0.0281	0.1753	0.95327	0.86575	Imputed	G	0.4735	intergenic	TMEM132E;CCT6B	32980586
15	chr15:23713483:C:T	23713483	T	C	7	17	0.4118	4.167	0.04123	2	T	ADD	4257	0.4906	0.3153	0.2645	0.9101	-2.259	0.0239	1	0.99848	0.98008	Genotyped	T	0.05238	intergenic	NDN;PWRN4	23958630
7	chr7:146076404:A:C	146076404	C	A	4	0	NA	4	0.0455	0	C	ADD	4257	3.072	0.4887	1.179	8.005	2.296	0.02166	1	0.99967	0.97064	Imputed	C	0.004581	intergenic	TPK1;CNTNAP2	145773497
16	chr16:20541314:G:T	20541314	T	G	9	2	4.5	4.455	0.03481	0	T	ADD	4257	1.688	0.2388	1.057	2.695	2.192	0.02836	0.5964	0.99923	0.97946	Imputed	T	0.03242	intronic	ACSM2B	20552636
1	chr1:214236678:C:T	214236678	C	T	60	38	1.579	4.939	0.02626	0	C	ADD	4257	1.254	0.1089	1.013	1.552	2.079	0.03761	0.6879	0.99422	0.97715	Imputed	C	0.3161	intergenic	PROX1;SMYD2	214410021
2	chr2:137037108:A:G	137037108	G	A	15	29	0.5172	4.455	0.03481	0	G	ADD	4257	0.6415	0.2026	0.4313	0.9542	-2.191	0.02843	0.4532	0.99957	0.99482	Imputed	G	0.1032	intronic	THSD7B	137794678
16	chr16:4882469:G:A	4882469	G	A	69	45	1.533	5.053	0.02459	0	G	ADD	4257	1.242	0.1057	1.01	1.528	2.051	0.04026	1	0.99055	0.96857	Imputed	G	0.4523	downstream	PPL;UBN1	4932470
15	chr15:54304284:C:T	54304284	T	C	39	23	1.696	4.129	0.04215	0	T	ADD	4257	1.348	0.132	1.041	1.747	2.265	0.02349	0.623	0.99689	0.98347	Imputed	T	0.1523	intronic	UNC13C	54596482
9	chr9:81424477:G:T	81424477	T	G	4	0	NA	4	0.0455	0	T	ADD	4257	2.064	0.3158	1.111	3.832	2.294	0.02177	1	0.99999	0.99943	Genotyped	T	0.01586	intergenic	LINC01507;TLE1	84039392
9	chr9:81424622:A:C	81424622	C	A	4	0	NA	4	0.0455	0	C	ADD	4257	2.064	0.3158	1.111	3.832	2.294	0.02177	1	0.99975	0.98832	Imputed	C	0.01586	intergenic	LINC01507;TLE1	84039537
9	chr9:81424711:T:C	81424711	C	T	4	0	NA	4	0.0455	0	C	ADD	4257	2.064	0.3158	1.111	3.832	2.294	0.02177	1	0.99975	0.98826	Imputed	C	0.01586	intergenic	LINC01507;TLE1	84039626
18	chr18:7167410:G:A	7167410	A	G	51	75	0.68	4.571	0.03251	0	A	ADD	4257	0.791	0.1084	0.6396	0.9782	-2.163	0.03051	0.9488	0.97605	0.91417	Imputed	A	0.424	intergenic	LAMA1;LRRC30	7167409
9	chr9:121544296:C:T	121544296	T	C	53	77	0.6883	4.431	0.0353	0	T	ADD	4257	0.7968	0.1035	0.6505	0.9759	-2.196	0.0281	0.03529	0.99343	0.97883	Imputed	T	0.4981	intergenic	GGTA1P;DAB2IP	124306575
11	chr11:110983124:T:C	110983124	T	C	47	70	0.6714	4.521	0.03347	3	T	ADD	4257	0.7885	0.1092	0.6366	0.9768	-2.175	0.02964	0.8967	0.9831	0.94403	Imputed	T	0.4067	intergenic	ARHGAP20;C11orf53	110853848
18	chr18:30288492:A:G	30288492	G	A	2	10	0.2	5.333	0.02092	0	G	ADD	4257	0.367	0.5056	0.1362	0.9888	-1.982	0.04745	0.1271	0.99603	0.84429	Imputed	G	0.02666	intergenic	NONE;MIR302F	27868457
9	chr9:99408879:C:A	99408879	A	C	59	38	1.553	4.546	0.03299	0	A	ADD	4257	1.261	0.1069	1.023	1.555	2.169	0.03009	0.8348	0.99491	0.98111	Imputed	A	0.3473	intergenic	NAMA;LOC101928438	102171161
11	chr11:38037492:T:A	38037492	T	A	37	56	0.6607	3.882	0.04881	2	T	ADD	4257	0.7537	0.1219	0.5936	0.9571	-2.32	0.02034	0.6296	0.98378	0.93849	Imputed	T	0.301	intergenic	LOC105376633;LOC103312105	38059042
9	chr9:99441223:G:C	99441223	G	C	62	39	1.59	5.238	0.0221	0	G	ADD	4257	1.238	0.1063	1.005	1.524	2.005	0.04495	0.5608	0.99254	0.9727	Imputed	G	0.3591	intergenic	NAMA;LOC101928438	102203505
21	chr21:42761788:G:A	42761788	A	G	53	33	1.606	4.651	0.03103	0	A	ADD	4257	1.259	0.1076	1.02	1.555	2.144	0.03205	0.7262	0.98169	0.93738	Imputed	A	0.342	intronic	PDE9A	44181898
22	chr22:47797897:C:T	47797897	T	C	18	33	0.5455	4.412	0.03569	1	T	ADD	4257	0.6716	0.181	0.471	0.9576	-2.199	0.02787	0.9434	0.9907	0.92154	Imputed	T	0.1261	ncRNA_intronic	LOC284930	48193646
12	chr12:45481055:C:T	45481055	T	C	49	71	0.6901	4.033	0.04461	0	T	ADD	4257	0.7663	0.1165	0.6098	0.9628	-2.285	0.0223	0.238	0.99808	0.99159	Imputed	T	0.3239	intergenic	ANO6;LINC00938	45874838
15	chr15:85056081:T:C	85056081	C	T	58	37	1.568	4.642	0.0312	0	C	ADD	4257	1.266	0.1098	1.021	1.57	2.146	0.03189	0.3877	0.99727	0.98928	Imputed	C	0.3236	intronic	PDE8A	85599312
4	chr4:40899872:A:G	40899872	G	A	37	59	0.6271	5.042	0.02474	0	G	ADD	4257	0.788	0.1162	0.6276	0.9894	-2.051	0.04023	0.8048	0.99994	0.99973	Genotyped	G	0.3326	intronic	APBB2	40901889
16	chr16:9724143:C:T	9724143	T	C	5	0	NA	5	0.02535	0	T	ADD	4257	2.603	0.4642	1.048	6.466	2.061	0.03928	0.08776	0.99932	0.95357	Imputed	T	0.005168	intergenic	LINC01195;GRIN2A	9818000
14	chr14:90406161:C:G	90406161	G	C	8	18	0.4444	3.846	0.04986	0	G	ADD	4257	0.5359	0.2681	0.3168	0.9063	-2.327	0.01998	0.9025	0.99507	0.93379	Imputed	G	0.06801	UTR3	CALM1	90872505
7	chr7:46955196:G:T	46955196	T	G	33	52	0.6346	4.247	0.03932	0	T	ADD	4257	0.7549	0.1258	0.5899	0.9659	-2.236	0.02535	0.2864	0.99674	0.98526	Imputed	T	0.2717	intergenic	LOC730338;TNS3	46994794
4	chr4:142532111:G:A	142532111	A	G	14	27	0.5185	4.122	0.04233	1	A	ADD	4257	0.6285	0.2051	0.4205	0.9395	-2.264	0.02355	0.5076	0.99435	0.94427	Imputed	A	0.1047	intronic	INPP4B	143453264
10	chr10:132517851:C:T	132517851	T	C	30	15	2	5	0.02535	0	T	ADD	4257	1.402	0.1641	1.017	1.934	2.061	0.03935	0.9206	0.99309	0.94442	Imputed	T	0.08786	intergenic	C10orf91;INPP5A	134331355
1	chr1:22437616:T:C	22437616	C	T	15	6	2.5	3.857	0.04953	0	C	ADD	4257	1.673	0.2215	1.084	2.582	2.323	0.02015	0.5248	0.99511	0.92659	Imputed	C	0.03923	intergenic	MIR4418;ZBTB40	22764109
8	chr8:118416525:T:C	118416525	C	T	62	40	1.55	4.745	0.02938	0	C	ADD	4257	1.256	0.1076	1.017	1.551	2.12	0.03398	0.3696	0.98941	0.96514	Imputed	C	0.3522	intronic	SAMD12	119428764
16	chr16:79210400:C:T	79210400	C	T	58	37	1.568	4.642	0.0312	0	C	ADD	4257	1.254	0.1057	1.02	1.543	2.144	0.03201	0.85	0.99764	0.99129	Imputed	C	0.4755	intronic	WWOX	79244297
16	chr16:20538588:G:A	20538588	A	G	10	2	5	5.333	0.02092	0	A	ADD	4257	1.606	0.2393	1.005	2.568	1.98	0.04774	0.8036	0.99898	0.97612	Imputed	A	0.0343	intronic	ACSM2B	20549910
11	chr11:88330780:A:G	88330780	A	G	34	53	0.6415	4.149	0.04165	0	A	ADD	4257	0.7638	0.1194	0.6044	0.9651	-2.257	0.02399	0.3558	0.99338	0.97124	Imputed	A	0.3036	intronic	CTSC	88063948
12	chr12:96520859:A:T	96520859	T	A	50	73	0.6849	4.301	0.03809	0	T	ADD	4257	0.7777	0.1131	0.623	0.9707	-2.222	0.02625	0.6833	0.99841	0.99431	Imputed	T	0.3599	intronic	CFAP54	96914637
11	chr11:88322962:A:G	88322962	A	G	33	54	0.6111	5.069	0.02436	0	A	ADD	4257	0.7822	0.1202	0.618	0.9901	-2.043	0.04106	0.3852	0.99401	0.9727	Imputed	A	0.2927	UTR3	CTSC	88056130
15	chr15:93678695:C:T	93678695	T	C	4	0	NA	4	0.0455	0	T	ADD	4257	1.862	0.2713	1.094	3.169	2.29	0.02201	0.1069	0.99749	0.90955	Imputed	T	0.02196	intergenic	RGMA;LINC02207	94221924
2	chr2:102030780:A:G	102030780	G	A	5	0	NA	5	0.02535	0	G	ADD	4257	2.065	0.3522	1.035	4.118	2.059	0.03951	1	0.99965	0.98215	Imputed	G	0.01257	intergenic	IL1R2;IL1R1	102647242
9	chr9:99327716:G:A	99327716	A	G	24	11	2.182	4.829	0.02799	0	A	ADD	4257	1.413	0.1649	1.023	1.953	2.099	0.03581	0.4082	0.99854	0.98622	Imputed	A	0.08421	intergenic	SEC61B;NAMA	102089998
11	chr11:8255169:C:T	8255169	T	C	27	44	0.6136	4.07	0.04364	1	T	ADD	4257	0.7338	0.1361	0.5619	0.9582	-2.274	0.02297	0.6234	0.98979	0.9485	Imputed	T	0.225	intronic	LMO1	8276716
19	chr19:53095576:T:C	53095576	C	T	11	3	3.667	4.571	0.03251	1	C	ADD	4257	1.502	0.1885	1.038	2.174	2.159	0.03086	0.5702	0.99714	0.96725	Imputed	C	0.06014	intronic	ZNF160	53598829
19	chr19:53087675:T:C	53087675	C	T	11	3	3.667	4.571	0.03251	1	C	ADD	4257	1.502	0.1885	1.038	2.173	2.159	0.03087	0.5702	0.99716	0.96836	Imputed	C	0.06014	intronic	ZNF160	53590928
10	chr10:25752363:T:C	25752363	C	T	16	31	0.5161	4.787	0.02867	0	C	ADD	4257	0.6787	0.1839	0.4733	0.9731	-2.108	0.03501	1	0.99026	0.91578	Imputed	C	0.1214	intergenic	LINC00836;LOC101929073	26041292
18	chr18:40931422:A:T	40931422	T	A	35	19	1.842	4.741	0.02946	0	T	ADD	4257	1.34	0.1383	1.022	1.758	2.118	0.03415	0.693	0.99492	0.9682	Imputed	T	0.1402	intergenic	LINC01477;KC6	38511386
16	chr16:4827552:G:T	4827552	T	G	66	45	1.467	3.973	0.04624	1	T	ADD	4257	1.275	0.1057	1.036	1.568	2.295	0.02176	0.9207	0.99634	0.98709	Imputed	T	0.3876	intronic	GLYR1	4877553
9	chr9:99443605:A:G	99443605	A	G	62	39	1.59	5.238	0.0221	0	A	ADD	4257	1.237	0.1063	1.004	1.523	2	0.04555	0.5379	0.99253	0.9727	Imputed	A	0.3592	intergenic	NAMA;LOC101928438	102205887
6	chr6:48121781:G:C	48121781	G	C	64	41	1.561	5.038	0.0248	0	G	ADD	4257	1.238	0.1044	1.009	1.52	2.048	0.0406	0.751	0.98062	0.94182	Imputed	G	0.4524	intergenic	PTCHD4;MUT	48089517
8	chr8:133960192:C:T	133960192	T	C	48	71	0.6761	4.445	0.035	0	T	ADD	4257	0.7892	0.1083	0.6383	0.9758	-2.187	0.02877	0.6057	0.99744	0.99015	Imputed	T	0.4159	intergenic	LOC101927822;ZFAT	134972435
10	chr10:4633689:C:T	4633689	T	C	24	42	0.5714	4.909	0.02672	0	T	ADD	4257	0.7515	0.1375	0.574	0.9839	-2.078	0.0377	0.2019	0.99786	0.98882	Imputed	T	0.2189	intergenic	LINC00703;LINC00704	4675881
6	chr6:89591122:A:G	89591122	A	G	25	43	0.5814	4.765	0.02905	0	A	ADD	4257	0.7541	0.1337	0.5803	0.9799	-2.112	0.0347	1	0.99336	0.96674	Imputed	A	0.2366	intronic	ANKRD6	90300841
6	chr6:89591123:G:A	89591123	G	A	25	43	0.5814	4.765	0.02905	0	G	ADD	4257	0.7541	0.1337	0.5803	0.9799	-2.112	0.0347	1	0.99335	0.9667	Imputed	G	0.2366	intronic	ANKRD6	90300842
16	chr16:88551358:C:G	88551358	G	C	14	27	0.5185	4.122	0.04233	1	G	ADD	4257	0.5917	0.2322	0.3754	0.9327	-2.26	0.02383	0.5417	0.9942	0.93788	Imputed	G	0.0828	intergenic	ZFPM1;ZC3H18-AS1	88617766
17	chr17:10143286:A:G	10143286	G	A	48	70	0.6857	4.102	0.04284	0	G	ADD	4257	0.7798	0.1099	0.6287	0.9671	-2.264	0.02356	0.6956	0.9933	0.97626	Imputed	G	0.4015	intronic	GAS7	10046603
12	chr12:96518311:T:G	96518311	G	T	50	73	0.6849	4.301	0.03809	0	G	ADD	4257	0.778	0.1132	0.6232	0.9711	-2.219	0.0265	0.7084	0.99841	0.9943	Imputed	G	0.3598	intronic	CFAP54	96912089
7	chr7:222763:T:A	222763	A	T	45	66	0.6818	3.973	0.04624	0	T	ADD	4257	1.271	0.1044	1.035	1.559	2.293	0.02184	0.3145	0.99646	0.98784	Imputed	T	0.4932	intronic	FAM20C	222763
10	chr10:78641558:C:T	78641558	T	C	8	20	0.4	5.143	0.02334	0	T	ADD	4257	0.5733	0.2755	0.3341	0.9836	-2.02	0.04339	0.07621	0.99926	0.98721	Imputed	T	0.06084	intergenic	LINC00595;ZMIZ1-AS1	80401315
6	chr6:18772947:C:T	18772947	C	T	64	43	1.488	4.121	0.04234	0	C	ADD	4257	1.268	0.1052	1.032	1.558	2.258	0.02392	0.7452	0.99	0.9703	Imputed	C	0.4106	intergenic	MIR548A1;LOC101928519	18773178
11	chr11:88323228:T:G	88323228	T	G	33	54	0.6111	5.069	0.02436	0	T	ADD	4257	0.7827	0.1202	0.6184	0.9907	-2.038	0.04159	0.3649	0.994	0.97269	Imputed	T	0.2926	UTR3	CTSC	88056396
3	chr3:10401095:C:T	10401095	T	C	58	36	1.611	5.149	0.02326	3	T	ADD	4257	1.251	0.111	1.006	1.555	2.018	0.04357	0.1435	0.98392	0.94427	Imputed	T	0.2752	intronic	ATP2B2	10442779
20	chr20:5029723:G:C	5029723	C	G	4	0	NA	4	0.0455	0	C	ADD	4257	2.545	0.4087	1.142	5.669	2.286	0.02228	1	0.99888	0.91881	Imputed	C	0.008104	intergenic	SLC23A2;TMEM230	5010369
1	chr1:67393865:G:A	67393865	A	G	21	37	0.5676	4.414	0.03565	0	A	ADD	4257	0.7132	0.1542	0.5271	0.965	-2.191	0.02844	0.2931	0.99837	0.98802	Imputed	A	0.1694	intronic	IL12RB2	67859548
1	chr1:67393884:ACTC:A	67393884	A	ACTC	21	37	0.5676	4.414	0.03565	0	A	ADD	4257	0.7132	0.1542	0.5271	0.965	-2.191	0.02844	0.2931	0.99838	0.98806	Imputed	A	0.1694	intronic	IL12RB2	67859567
3	chr3:194346985:C:A	194346985	A	C	4	0	NA	4	0.0455	1	A	ADD	4257	2.746	0.4421	1.155	6.531	2.285	0.0223	1	0.99732	0.84716	Imputed	A	0.006225	intronic	CPN2	194067714
3	chr3:41440442:G:A	41440442	A	G	4	12	0.3333	4	0.0455	0	A	ADD	4257	0.458	0.3417	0.2345	0.8949	-2.285	0.02231	0.6111	0.99995	0.99873	Genotyped	A	0.04769	intronic	ULK4	41481933
1	chr1:153028344:T:C	153028344	T	C	47	72	0.6528	5.252	0.02192	0	T	ADD	4257	0.8101	0.1057	0.6585	0.9966	-1.992	0.04632	0.9249	0.9957	0.98345	Imputed	T	0.4844	intergenic	SPRR3;SPRR1B	153000820
9	chr9:133586729:G:A	133586729	A	G	53	33	1.606	4.651	0.03103	0	A	ADD	4257	1.285	0.1174	1.021	1.618	2.135	0.03276	0.5288	0.99948	0.99736	Genotyped	A	0.2277	intergenic	FAM163B;DBH	136451851
16	chr16:4822627:G:A	4822627	A	G	66	45	1.467	3.973	0.04624	1	A	ADD	4257	1.274	0.1058	1.036	1.568	2.29	0.022	0.9735	0.99626	0.98709	Imputed	A	0.3877	intronic	GLYR1	4872628
12	chr12:5687935:G:A	5687935	A	G	16	31	0.5161	4.787	0.02867	0	A	ADD	4257	0.6302	0.2196	0.4097	0.9692	-2.102	0.03553	0.9239	1	0.99997	Genotyped	A	0.08903	intronic	ANO2	5797101
12	chr12:5688236:G:A	5688236	A	G	16	31	0.5161	4.787	0.02867	0	A	ADD	4257	0.6302	0.2196	0.4097	0.9692	-2.102	0.03553	0.9239	0.99952	0.99409	Imputed	A	0.08903	intronic	ANO2	5797402
12	chr12:5689173:T:C	5689173	C	T	16	31	0.5161	4.787	0.02867	0	C	ADD	4257	0.6302	0.2196	0.4097	0.9692	-2.102	0.03553	0.9239	0.99952	0.99408	Imputed	C	0.08903	intronic	ANO2	5798339
8	chr8:107918970:T:C	107918970	C	T	32	16	2	5.333	0.02092	2	C	ADD	4257	1.349	0.1518	1.002	1.816	1.971	0.04872	0.9333	0.99474	0.96046	Imputed	C	0.107	intronic	RSPO2	108931198
2	chr2:100227720:A:C	100227720	C	A	28	45	0.6222	3.959	0.04662	2	C	ADD	4257	0.7191	0.1438	0.5424	0.9533	-2.293	0.02187	0.8842	0.99596	0.97797	Imputed	C	0.2003	ncRNA_intronic	LINC01104	100844182
10	chr10:4628731:G:A	4628731	A	G	24	42	0.5714	4.909	0.02672	0	A	ADD	4257	0.7521	0.1374	0.5745	0.9846	-2.073	0.03817	0.218	0.99743	0.9864	Imputed	A	0.2188	intergenic	LINC00703;LINC00704	4670923
10	chr10:4629140:A:G	4629140	G	A	24	42	0.5714	4.909	0.02672	0	G	ADD	4257	0.7521	0.1374	0.5745	0.9846	-2.073	0.03817	0.218	0.99743	0.98639	Imputed	G	0.2188	intergenic	LINC00703;LINC00704	4671332
1	chr1:67970049:C:T	67970049	T	C	4	0	NA	4	0.0455	0	T	ADD	4257	2.392	0.3821	1.131	5.059	2.283	0.02244	1	0.99898	0.94288	Imputed	T	0.009279	ncRNA_intronic	GNG12-AS1	68435732
4	chr4:8031978:C:T	8031978	C	T	69	47	1.468	4.172	0.04109	0	C	ADD	4257	1.268	0.1058	1.03	1.56	2.244	0.02486	0.3879	0.98995	0.96509	Imputed	C	0.3521	intronic	ABLIM2	8033705
5	chr5:73521378:C:CA	73521378	C	CA	77	51	1.51	5.281	0.02156	0	C	ADD	4257	1.229	0.104	1.002	1.507	1.983	0.0474	0.2979	0.99059	0.96773	Imputed	C	0.4693	intergenic	BTF3;ANKRA2	72817203
8	chr8:15935783:C:T	15935783	C	T	71	49	1.449	4.033	0.04461	0	C	ADD	4257	1.274	0.1065	1.034	1.57	2.275	0.02292	0.1663	0.99767	0.99153	Imputed	C	0.4847	intergenic	TUSC3;MSR1	15793292
1	chr1:4134763:A:G	4134763	G	A	51	77	0.6623	5.281	0.02156	0	G	ADD	4257	0.8105	0.106	0.6585	0.9976	-1.982	0.04745	0.8009	0.99704	0.98937	Imputed	G	0.4682	intergenic	LINC01346;LINC01777	4194823
1	chr1:237253079:C:T	237253079	T	C	4	12	0.3333	4	0.0455	0	T	ADD	4257	0.4363	0.3635	0.214	0.8895	-2.282	0.02249	0.4721	0.99705	0.92394	Imputed	T	0.04428	intronic	RYR2	237416379
2	chr2:190987171:G:A	190987171	A	G	30	16	1.875	4.261	0.039	0	A	ADD	4257	1.36	0.1384	1.037	1.784	2.222	0.02628	0.3278	0.99812	0.98878	Imputed	A	0.1315	intronic	STAT1	191851897
1	chr1:228773570:T:C	228773570	T	C	30	15	2	5	0.02535	0	T	ADD	4257	1.366	0.1523	1.014	1.841	2.049	0.04044	0.7413	0.99398	0.95117	Imputed	T	0.1078	intergenic	RHOU;MIR4454	228909317
15	chr15:75148328:C:T	75148328	T	C	46	67	0.6866	3.903	0.04821	0	T	ADD	4257	0.779	0.1084	0.6299	0.9635	-2.303	0.02127	0.6097	0.99348	0.97745	Imputed	T	0.4347	intergenic	PPCDC;C15orf39	75440669
9	chr9:133585698:C:T	133585698	T	C	53	33	1.606	4.651	0.03103	0	T	ADD	4257	1.286	0.1179	1.02	1.62	2.131	0.03305	0.5838	0.99473	0.97354	Imputed	T	0.2228	intergenic	FAM163B;DBH	136450820
1	chr1:153028754:A:G	153028754	A	G	47	72	0.6528	5.252	0.02192	0	A	ADD	4257	0.8104	0.1057	0.6587	0.997	-1.988	0.04679	0.8999	0.99549	0.9827	Imputed	A	0.4843	intergenic	SPRR3;SPRR1B	153001230
1	chr1:153028781:G:T	153028781	G	T	47	72	0.6528	5.252	0.02192	0	G	ADD	4257	0.8104	0.1057	0.6587	0.997	-1.988	0.04679	0.8999	0.99549	0.9827	Imputed	G	0.4843	intergenic	SPRR3;SPRR1B	153001257
1	chr1:153028820:A:C	153028820	A	C	47	72	0.6528	5.252	0.02192	0	A	ADD	4257	0.8104	0.1057	0.6587	0.997	-1.988	0.04679	0.8999	0.99548	0.98265	Imputed	A	0.4843	intergenic	SPRR3;SPRR1B	153001296
1	chr1:153029027:GAA:G	153029027	GAA	G	47	72	0.6528	5.252	0.02192	0	GAA	ADD	4257	0.8104	0.1057	0.6587	0.997	-1.988	0.04679	0.8999	0.9954	0.98232	Imputed	GAA	0.4843	0		153001503
1	chr1:153030026:G:A	153030026	G	A	47	72	0.6528	5.252	0.02192	0	G	ADD	4257	0.8104	0.1057	0.6587	0.997	-1.988	0.04679	0.8999	0.99549	0.98269	Imputed	G	0.4843	intergenic	SPRR3;SPRR1B	153002502
1	chr1:153030079:G:T	153030079	G	T	47	72	0.6528	5.252	0.02192	0	G	ADD	4257	0.8104	0.1057	0.6587	0.997	-1.988	0.04679	0.8999	0.9955	0.98271	Imputed	G	0.4843	intergenic	SPRR3;SPRR1B	153002555
1	chr1:153030130:C:T	153030130	C	T	47	72	0.6528	5.252	0.02192	0	C	ADD	4257	0.8104	0.1057	0.6587	0.997	-1.988	0.04679	0.8999	0.99549	0.9827	Imputed	C	0.4843	intergenic	SPRR3;SPRR1B	153002606
1	chr1:153030170:T:C	153030170	T	C	47	72	0.6528	5.252	0.02192	0	T	ADD	4257	0.8104	0.1057	0.6587	0.997	-1.988	0.04679	0.8999	0.9955	0.98271	Imputed	T	0.4843	intergenic	SPRR3;SPRR1B	153002646
1	chr1:153030274:G:A	153030274	G	A	47	72	0.6528	5.252	0.02192	0	G	ADD	4257	0.8104	0.1057	0.6587	0.997	-1.988	0.04679	0.8999	0.99549	0.9827	Imputed	G	0.4843	upstream	SPRR1B	153002750
1	chr1:153030388:A:G	153030388	A	G	47	72	0.6528	5.252	0.02192	0	A	ADD	4257	0.8104	0.1057	0.6587	0.997	-1.988	0.04679	0.8999	0.9955	0.98271	Imputed	A	0.4843	upstream	SPRR1B	153002864
1	chr1:117150472:C:T	117150472	T	C	23	11	2.091	4.235	0.03959	0	T	ADD	4257	1.46	0.17	1.046	2.037	2.227	0.02593	0.03353	0.99891	0.98884	Imputed	T	0.07294	intronic	VTCN1	117693094
10	chr10:114608694:A:G	114608694	G	A	11	3	3.667	4.571	0.03251	0	G	ADD	4257	1.745	0.2589	1.05	2.898	2.149	0.03161	0.7502	0.99611	0.91066	Imputed	G	0.02654	intronic	ABLIM1	116368453
2	chr2:224757032:T:G	224757032	G	T	40	23	1.739	4.587	0.03221	1	G	ADD	4257	1.331	0.1332	1.025	1.728	2.146	0.03191	0.04635	0.99524	0.97654	Imputed	G	0.1614	intergenic	CUL3;DOCK10	225621749
20	chr20:60764170:T:C	60764170	C	T	63	41	1.537	4.654	0.03098	0	C	ADD	4257	1.268	0.1115	1.019	1.578	2.13	0.03318	0.1333	0.98995	0.95907	Imputed	C	0.3004	intergenic	MIR548AG2;LINC01718	59339226
20	chr20:60764203:G:C	60764203	C	G	63	41	1.537	4.654	0.03098	0	C	ADD	4257	1.268	0.1115	1.019	1.578	2.13	0.03318	0.1333	0.98997	0.95916	Imputed	C	0.3004	intergenic	MIR548AG2;LINC01718	59339259
10	chr10:107804811:C:A	107804811	C	A	72	50	1.44	3.967	0.04639	0	C	ADD	4257	1.274	0.1058	1.035	1.567	2.288	0.02216	0.8008	0.99312	0.97525	Imputed	C	0.4698	intergenic	SORCS1;LINC01435	109564569
8	chr8:107930154:A:T	107930154	T	A	32	16	2	5.333	0.02092	2	T	ADD	4257	1.347	0.1516	1.001	1.814	1.967	0.04914	0.8017	0.99433	0.9574	Imputed	T	0.107	intronic	RSPO2	108942382
10	chr10:1095279:T:G	1095279	G	T	5	15	0.3333	5	0.02535	0	G	ADD	4257	0.4728	0.3658	0.2308	0.9684	-2.048	0.04058	1	0.99931	0.98558	Imputed	G	0.04193	intronic	WDR37	1141219
7	chr7:64221397:C:A	64221397	A	C	63	42	1.5	4.2	0.04042	0	A	ADD	4257	1.267	0.106	1.03	1.56	2.234	0.02546	0.5588	0.99861	0.99491	Imputed	A	0.3555	intergenic	ZNF735;ZNF679	63681775
11	chr11:41375150:C:T	41375150	C	T	34	55	0.6182	4.955	0.02601	0	C	ADD	4257	0.7727	0.1253	0.6044	0.9879	-2.057	0.03966	0.3117	0.98662	0.93775	Imputed	C	0.261	intronic	LRRC4C	41396700
10	chr10:1096920:A:T	1096920	T	A	5	15	0.3333	5	0.02535	0	T	ADD	4257	0.4729	0.3659	0.2308	0.9688	-2.047	0.0407	1	0.99933	0.98635	Imputed	T	0.04181	intronic	WDR37	1142860
9	chr9:108869367:C:T	108869367	T	C	51	73	0.6986	3.903	0.04819	2	C	ADD	4257	1.271	0.1043	1.036	1.56	2.301	0.02141	0.4315	0.98137	0.94658	Imputed	C	0.4817	intronic	ELP1	111631647
8	chr8:107924514:A:C	107924514	C	A	32	16	2	5.333	0.02092	2	C	ADD	4257	1.348	0.1519	1.001	1.815	1.966	0.04932	0.9333	0.99433	0.95735	Imputed	C	0.107	intronic	RSPO2	108936742
8	chr8:107926240:C:G	107926240	G	C	32	16	2	5.333	0.02092	2	G	ADD	4257	1.348	0.1519	1.001	1.815	1.966	0.04932	0.9333	0.99434	0.95741	Imputed	G	0.107	intronic	RSPO2	108938468
8	chr8:107927815:A:AT	107927815	AT	A	32	16	2	5.333	0.02092	2	AT	ADD	4257	1.348	0.1519	1.001	1.815	1.966	0.04932	0.9333	0.99431	0.95713	Imputed	AT	0.107	0		108940043
10	chr10:4632807:T:A	4632807	A	T	24	42	0.5714	4.909	0.02672	0	A	ADD	4257	0.7525	0.1375	0.5747	0.9852	-2.068	0.03862	0.1858	0.99789	0.98899	Imputed	A	0.2187	intergenic	LINC00703;LINC00704	4674999
20	chr20:49560866:G:A	49560866	A	G	10	22	0.4545	4.5	0.03389	0	A	ADD	4257	0.569	0.2605	0.3415	0.9482	-2.164	0.03046	0.2779	0.9922	0.87853	Imputed	A	0.06871	intronic	PTGIS	48177403
2	chr2:237962760:T:C	237962760	C	T	4	0	NA	4	0.0455	0	C	ADD	4257	1.894	0.2804	1.093	3.282	2.279	0.02269	0.6705	1	0.9999	Genotyped	C	0.02055	intergenic	RAMP1;UBE2F	238871402
7	chr7:47101618:G:T	47101618	T	G	41	23	1.783	5.062	0.02445	0	T	ADD	4257	1.299	0.1289	1.009	1.673	2.031	0.04223	0.3295	0.99861	0.99251	Imputed	T	0.1772	intergenic	LOC730338;TNS3	47141216
15	chr15:84587082:A:G	84587082	G	A	5	0	NA	5	0.02535	0	G	ADD	4257	2.679	0.4817	1.042	6.888	2.046	0.04075	1	0.99994	0.99538	Imputed	G	0.005285	intergenic	LINC00933;ZSCAN2	85130313
15	chr15:84614620:G:A	84614620	A	G	5	0	NA	5	0.02535	0	A	ADD	4257	2.679	0.4817	1.042	6.888	2.046	0.04075	1	0.99993	0.99508	Imputed	A	0.005285	intronic	ZSCAN2	85157851
17	chr17:7629896:G:A	7629896	A	G	14	27	0.5185	4.122	0.04233	0	A	ADD	4257	0.6475	0.1931	0.4435	0.9455	-2.25	0.02442	0.3137	0.99955	0.99492	Imputed	A	0.1129	intronic	SHBG	7533214
6	chr6:36989127:G:A	36989127	A	G	37	20	1.85	5.07	0.02434	0	A	ADD	4257	1.335	0.1424	1.01	1.765	2.029	0.04247	0.5101	0.9989	0.99189	Imputed	A	0.1238	intergenic	MTCH1;FGD2	36956903
21	chr21:22106238:T:A	22106238	A	T	6	17	0.3529	5.261	0.02181	0	A	ADD	4257	0.3653	0.508	0.135	0.9885	-1.983	0.0474	1	0.9962	0.91527	Imputed	A	0.0276	ncRNA_intronic	LINC00308	23478557
17	chr17:5691130:G:T	5691130	G	T	64	41	1.561	5.038	0.0248	0	G	ADD	4257	1.236	0.1039	1.008	1.515	2.037	0.0417	0.2929	0.99804	0.99244	Imputed	G	0.4432	intergenic	NLRP1;LOC339166	5594450
2	chr2:103820110:T:C	103820110	T	C	29	46	0.6304	3.853	0.04965	0	T	ADD	4257	0.7351	0.1332	0.5662	0.9543	-2.311	0.02083	0.7944	0.99189	0.96159	Imputed	T	0.2343	intergenic	LINC01935;LOC100287010	104436568
8	chr8:107913088:A:AG	107913088	AG	A	32	16	2	5.333	0.02092	2	AG	ADD	4257	1.348	0.1519	1.001	1.815	1.965	0.04944	0.9333	0.99471	0.96019	Imputed	AG	0.107	0		108925316
8	chr8:107913183:T:C	107913183	C	T	32	16	2	5.333	0.02092	2	C	ADD	4257	1.348	0.1519	1.001	1.815	1.965	0.04944	0.9333	0.99471	0.96021	Imputed	C	0.107	intronic	RSPO2	108925411
8	chr8:133262583:C:T	133262583	T	C	5	0	NA	5	0.02535	0	T	ADD	4257	2.25	0.3964	1.034	4.893	2.045	0.04082	0.2279	0.99677	0.82453	Imputed	T	0.008457	intronic	NDRG1	134274826
1	chr1:4135477:T:C	4135477	C	T	51	77	0.6623	5.281	0.02156	0	C	ADD	4257	0.811	0.106	0.6589	0.9982	-1.977	0.048	0.8253	0.99766	0.99153	Imputed	C	0.4681	intergenic	LINC01346;LINC01777	4195537
1	chr1:4135638:G:A	4135638	A	G	51	77	0.6623	5.281	0.02156	0	A	ADD	4257	0.811	0.106	0.6589	0.9982	-1.977	0.048	0.8253	0.99762	0.99137	Imputed	A	0.4681	intergenic	LINC01346;LINC01777	4195698
1	chr1:4136975:G:A	4136975	A	G	51	77	0.6623	5.281	0.02156	0	A	ADD	4257	0.811	0.106	0.6589	0.9982	-1.977	0.048	0.8253	0.99944	0.99832	Genotyped	A	0.4681	intergenic	LINC01346;LINC01777	4197035
1	chr1:4137927:A:G	4137927	G	A	51	77	0.6623	5.281	0.02156	0	G	ADD	4257	0.811	0.106	0.6589	0.9982	-1.977	0.048	0.8253	0.99704	0.98993	Imputed	G	0.4681	intergenic	LINC01346;LINC01777	4197987
8	chr8:13622214:G:A	13622214	A	G	28	14	2	4.667	0.03075	0	A	ADD	4257	1.394	0.1564	1.026	1.894	2.124	0.03368	0.485	0.9992	0.99317	Imputed	A	0.1016	intergenic	DLC1;LOC102725080	13479723
10	chr10:60716147:G:T	60716147	G	T	38	61	0.623	5.343	0.0208	0	G	ADD	4257	0.7961	0.1162	0.6339	0.9998	-1.961	0.04983	0.3299	0.99339	0.97264	Imputed	G	0.3177	intronic	ANK3	62475905
15	chr15:75091283:A:G	75091283	G	A	45	69	0.6522	5.053	0.02459	1	G	ADD	4257	0.8016	0.1089	0.6476	0.9922	-2.032	0.04217	0.6085	0.99136	0.97171	Imputed	G	0.4289	intergenic	PPCDC;C15orf39	75383624
12	chr12:5691653:T:C	5691653	C	T	16	31	0.5161	4.787	0.02867	0	C	ADD	4257	0.6312	0.2196	0.4104	0.9708	-2.095	0.03617	0.9239	0.99942	0.99289	Imputed	C	0.08891	intronic	ANO2	5800819
22	chr22:47798614:C:T	47798614	T	C	18	33	0.5455	4.412	0.03569	1	T	ADD	4257	0.6738	0.1809	0.4727	0.9605	-2.183	0.02906	1	0.99076	0.92142	Imputed	T	0.1258	ncRNA_intronic	LOC284930	48194363
10	chr10:33497360:C:T	33497360	C	T	49	72	0.6806	4.372	0.03654	0	C	ADD	4257	0.7788	0.1141	0.6227	0.9739	-2.191	0.02842	0.3645	0.99249	0.96798	Imputed	C	0.34	intergenic	NRP1;LINC00838	33786288
3	chr3:40157662:A:G	40157662	A	G	28	47	0.5957	4.813	0.02824	0	A	ADD	4257	0.7516	0.1368	0.5748	0.9827	-2.088	0.03681	0.309	0.99635	0.97869	Imputed	A	0.2287	intronic	MYRIP	40199153
12	chr12:5697615:G:A	5697615	A	G	16	31	0.5161	4.787	0.02867	0	A	ADD	4257	0.6314	0.2196	0.4105	0.971	-2.094	0.03628	0.9239	0.99929	0.99165	Imputed	A	0.08891	intronic	ANO2	5806781
12	chr12:5698454:A:G	5698454	G	A	16	31	0.5161	4.787	0.02867	0	G	ADD	4257	0.6314	0.2196	0.4105	0.971	-2.094	0.03628	0.9239	0.99928	0.99145	Imputed	G	0.08891	intronic	ANO2	5807620
12	chr12:5700833:C:T	5700833	T	C	16	31	0.5161	4.787	0.02867	0	T	ADD	4257	0.6314	0.2196	0.4105	0.971	-2.094	0.03628	0.9239	0.99926	0.99124	Imputed	T	0.08891	intronic	ANO2	5809999
5	chr5:79280086:T:C	79280086	C	T	5	0	NA	5	0.02535	0	C	ADD	4257	2.247	0.3963	1.033	4.886	2.043	0.04105	1	0.99943	0.96266	Imputed	C	0.008692	intronic	JMY	78575909
1	chr1:218402545:A:G	218402545	G	A	25	42	0.5952	4.313	0.03781	0	G	ADD	4257	0.6892	0.1689	0.495	0.9597	-2.204	0.02756	0.2753	0.99862	0.98914	Imputed	G	0.1415	intronic	TGFB2	218575887
1	chr1:38969498:A:T	38969498	T	A	23	11	2.091	4.235	0.03959	0	T	ADD	4257	1.421	0.1583	1.042	1.938	2.221	0.02633	0.29	0.99379	0.94848	Imputed	T	0.09161	intergenic	RHBDL2;AKIRIN1	39435170
2	chr2:225954691:G:A	225954691	A	G	4	0	NA	4	0.0455	0	A	ADD	4257	2.533	0.4086	1.137	5.643	2.275	0.02293	1	0.99827	0.86659	Imputed	A	0.007869	intergenic	NYAP2;LOC646736	226819407
6	chr6:47802044:C:T	47802044	T	C	5	0	NA	5	0.02535	0	T	ADD	4257	1.986	0.3359	1.028	3.836	2.042	0.04117	1	0.99863	0.94103	Imputed	T	0.01362	intronic	OPN5	47769780
10	chr10:10818818:T:C	10818818	C	T	37	21	1.762	4.414	0.03565	0	C	ADD	4257	1.337	0.1332	1.03	1.736	2.18	0.02929	0.765	0.99707	0.98261	Imputed	C	0.1584	intronic	CELF2	10860781
1	chr1:203656956:T:C	203656956	C	T	5	0	NA	5	0.02535	0	C	ADD	4257	3.932	0.6707	1.056	14.64	2.041	0.0412	1	0.99997	0.99613	Imputed	C	0.001997	intronic	ATP2B4	203626084
2	chr2:225750240:G:A	225750240	A	G	2	10	0.2	5.333	0.02092	0	A	ADD	4257	0.3175	0.5852	0.1009	0.9997	-1.96	0.04994	1	0.99994	0.99597	Imputed	A	0.02373	intergenic	NYAP2;LOC646736	226614956
10	chr10:78642788:C:A	78642788	A	C	8	20	0.4	5.143	0.02334	0	A	ADD	4257	0.5755	0.2754	0.3355	0.9874	-2.006	0.04485	0.07432	0.99927	0.98735	Imputed	A	0.06061	intergenic	LINC00595;ZMIZ1-AS1	80402545
9	chr9:131084181:C:A	131084181	A	C	4	0	NA	4	0.0455	0	A	ADD	4257	3.005	0.4841	1.164	7.761	2.273	0.02302	1	0.99982	0.98192	Imputed	A	0.004933	intronic	LAMC3	133959568
9	chr9:131089934:G:T	131089934	T	G	4	0	NA	4	0.0455	0	T	ADD	4257	3.005	0.4841	1.164	7.761	2.273	0.02302	1	0.99978	0.97827	Imputed	T	0.004933	intronic	LAMC3	133965321
9	chr9:131097132:T:G	131097132	G	T	4	0	NA	4	0.0455	0	G	ADD	4257	3.005	0.4841	1.164	7.761	2.273	0.02302	1	0.99978	0.9781	Imputed	G	0.004933	intronic	AIF1L	133972519
9	chr9:131098117:A:C	131098117	C	A	4	0	NA	4	0.0455	0	C	ADD	4257	3.005	0.4841	1.164	7.761	2.273	0.02302	1	0.99978	0.9781	Imputed	C	0.004933	intronic	AIF1L	133973504
9	chr9:131101313:G:A	131101313	A	G	4	0	NA	4	0.0455	0	A	ADD	4257	3.005	0.4841	1.164	7.761	2.273	0.02302	1	0.99978	0.9781	Imputed	A	0.004933	intronic	AIF1L	133976700
9	chr9:131103718:C:T	131103718	T	C	4	0	NA	4	0.0455	0	T	ADD	4257	3.005	0.4841	1.164	7.761	2.273	0.02302	1	0.99961	0.96067	Imputed	T	0.004933	intronic	AIF1L	133979105
8	chr8:41633956:G:A	41633956	A	G	4	0	NA	4	0.0455	0	A	ADD	4257	2.525	0.4075	1.136	5.612	2.273	0.02303	1	0.99952	0.95904	Imputed	A	0.008222	intergenic	GPAT4;NKX6-3	41491475
1	chr1:67028088:TTTTC:T	67028088	T	TTTTC	9	2	4.5	4.455	0.03481	0	T	ADD	4257	1.69	0.2419	1.052	2.715	2.169	0.03011	0.04488	0.99945	0.98737	Imputed	T	0.03418	intronic	SLC35D1	67493771
10	chr10:1092680:G:A	1092680	A	G	5	15	0.3333	5	0.02535	0	A	ADD	4257	0.4741	0.3658	0.2315	0.9711	-2.04	0.04135	1	0.99934	0.9863	Imputed	A	0.04181	intronic	WDR37	1138620
18	chr18:58839212:T:G	58839212	G	T	28	46	0.6087	4.378	0.0364	0	G	ADD	4257	0.7593	0.1259	0.5932	0.9719	-2.186	0.0288	0.3175	0.99809	0.99131	Imputed	G	0.2666	intergenic	LINC01926;ZNF532	56506444
6	chr6:162773734:C:T	162773734	T	C	56	37	1.514	3.882	0.04881	0	T	ADD	4257	1.272	0.1045	1.036	1.56	2.299	0.02148	0.3458	0.99842	0.99457	Imputed	T	0.4107	intronic	PACRG	163194766
2	chr2:77172602:A:C	77172602	C	A	3	11	0.2727	4.571	0.03251	0	C	ADD	4257	0.4752	0.3475	0.2405	0.939	-2.141	0.03228	0.8617	0.99942	0.98735	Imputed	C	0.04604	intronic	LRRTM4	77399728
11	chr11:3086912:C:T	3086912	T	C	5	0	NA	5	0.02535	0	T	ADD	4257	2.241	0.3958	1.032	4.869	2.039	0.04141	1	0.99898	0.93081	Imputed	T	0.008574	downstream	OSBPL5	3108142
16	chr16:88776545:G:A	88776545	G	A	47	69	0.6812	4.172	0.04109	0	G	ADD	4257	0.7612	0.1222	0.599	0.9672	-2.233	0.02557	0.1382	0.99644	0.98631	Imputed	G	0.3029	intronic	PIEZO1	88842953
1	chr1:24977972:G:C	24977972	G	C	75	52	1.442	4.165	0.04126	0	G	ADD	4257	1.266	0.1055	1.029	1.556	2.234	0.02548	1	0.99233	0.97116	Imputed	G	0.4872	intergenic	RUNX3;MIR4425	25304463
1	chr1:24977973:C:T	24977973	C	T	75	52	1.442	4.165	0.04126	0	C	ADD	4257	1.266	0.1055	1.029	1.556	2.234	0.02548	1	0.99233	0.97116	Imputed	C	0.4872	intergenic	RUNX3;MIR4425	25304464
22	chr22:47808831:G:A	47808831	A	G	18	32	0.5625	3.92	0.04771	1	A	ADD	4257	0.6577	0.183	0.4594	0.9415	-2.29	0.02204	0.775	0.9904	0.91771	Imputed	A	0.125	ncRNA_intronic	LOC284930	48204580
6	chr6:18772949:T:A	18772949	T	A	68	45	1.511	4.681	0.03049	0	T	ADD	4257	1.248	0.1046	1.016	1.532	2.114	0.03449	0.8249	0.99186	0.97603	Imputed	T	0.4632	intergenic	MIR548A1;LOC101928519	18773180
2	chr2:198938022:G:A	198938022	A	G	5	0	NA	5	0.02535	0	A	ADD	4257	2.381	0.4255	1.034	5.481	2.039	0.04149	1	0.99912	0.94446	Imputed	A	0.00693	intergenic	LINC01923;SATB2	199802746
1	chr1:37532203:G:A	37532203	A	G	4	0	NA	4	0.0455	0	A	ADD	4257	2.541	0.4106	1.136	5.682	2.271	0.02312	1	0.99963	0.97113	Imputed	A	0.007634	intergenic	MEAF6;SNIP1	37997804
21	chr21:25989133:C:A	25989133	A	C	5	0	NA	5	0.02535	0	A	ADD	4257	2.167	0.3794	1.03	4.558	2.038	0.04151	1	0.99784	0.88595	Imputed	A	0.01057	intronic	APP	27361446
15	chr15:54303724:C:T	54303724	T	C	39	23	1.696	4.129	0.04215	0	T	ADD	4257	1.344	0.1319	1.038	1.74	2.242	0.02499	0.5404	0.99677	0.98272	Imputed	T	0.1527	intronic	UNC13C	54595922
2	chr2:133686919:C:T	133686919	T	C	24	42	0.5714	4.909	0.02672	0	T	ADD	4257	0.7283	0.154	0.5385	0.9849	-2.059	0.03954	0.09757	0.99494	0.97064	Imputed	T	0.1698	intergenic	NCKAP5;MIR3679	134444490
6	chr6:48608344:G:T	48608344	T	G	20	35	0.5714	4.091	0.04311	0	T	ADD	4257	0.6745	0.1751	0.4786	0.9506	-2.249	0.02451	0.5542	0.9994	0.995	Imputed	T	0.1367	intergenic	PTCHD4;MUT	48576080
6	chr6:48613440:G:A	48613440	A	G	20	35	0.5714	4.091	0.04311	0	A	ADD	4257	0.6745	0.1751	0.4786	0.9506	-2.249	0.02451	0.5542	0.99946	0.99548	Imputed	A	0.1367	intergenic	PTCHD4;MUT	48581176
6	chr6:48615544:C:T	48615544	T	C	20	35	0.5714	4.091	0.04311	0	T	ADD	4257	0.6745	0.1751	0.4786	0.9506	-2.249	0.02451	0.5542	0.99945	0.99545	Imputed	T	0.1367	intergenic	PTCHD4;MUT	48583280
6	chr6:48620713:G:A	48620713	A	G	20	35	0.5714	4.091	0.04311	0	A	ADD	4257	0.6745	0.1751	0.4786	0.9506	-2.249	0.02451	0.5542	0.99941	0.99519	Imputed	A	0.1367	intergenic	PTCHD4;MUT	48588449
6	chr6:48627949:TA:T	48627949	T	TA	20	35	0.5714	4.091	0.04311	0	T	ADD	4257	0.6745	0.1751	0.4786	0.9506	-2.249	0.02451	0.5542	0.99923	0.99445	Imputed	T	0.1367	intergenic	PTCHD4;MUT	48595685
6	chr6:48628412:T:C	48628412	C	T	20	35	0.5714	4.091	0.04311	0	C	ADD	4257	0.6745	0.1751	0.4786	0.9506	-2.249	0.02451	0.5542	0.99922	0.99437	Imputed	C	0.1367	intergenic	PTCHD4;MUT	48596148
6	chr6:48629092:TTTAAG:T	48629092	T	TTTAAG	20	35	0.5714	4.091	0.04311	0	T	ADD	4257	0.6745	0.1751	0.4786	0.9506	-2.249	0.02451	0.5542	0.99922	0.99443	Imputed	T	0.1367	intergenic	PTCHD4;MUT	48596828
6	chr6:48630242:T:C	48630242	C	T	20	35	0.5714	4.091	0.04311	0	C	ADD	4257	0.6745	0.1751	0.4786	0.9506	-2.249	0.02451	0.5542	0.99923	0.99445	Imputed	C	0.1367	intergenic	PTCHD4;MUT	48597978
6	chr6:48630982:C:T	48630982	T	C	20	35	0.5714	4.091	0.04311	0	T	ADD	4257	0.6745	0.1751	0.4786	0.9506	-2.249	0.02451	0.5542	0.99923	0.99445	Imputed	T	0.1367	intergenic	PTCHD4;MUT	48598718
6	chr6:48632558:A:C	48632558	C	A	20	35	0.5714	4.091	0.04311	0	C	ADD	4257	0.6745	0.1751	0.4786	0.9506	-2.249	0.02451	0.5542	0.99923	0.99445	Imputed	C	0.1367	intergenic	PTCHD4;MUT	48600294
16	chr16:4966494:G:T	4966494	T	G	65	44	1.477	4.046	0.04428	0	T	ADD	4257	1.268	0.1053	1.032	1.559	2.259	0.02388	0.4871	0.9897	0.96474	Imputed	T	0.4655	intronic	SEC14L5	5016495
10	chr10:33496547:C:T	33496547	C	T	49	72	0.6806	4.372	0.03654	0	C	ADD	4257	0.7795	0.1141	0.6233	0.9748	-2.184	0.02896	0.3461	0.99255	0.96822	Imputed	C	0.3398	intergenic	NRP1;LINC00838	33785475
10	chr10:33497714:T:C	33497714	T	C	49	72	0.6806	4.372	0.03654	0	T	ADD	4257	0.7795	0.1141	0.6233	0.9748	-2.184	0.02896	0.3461	0.99977	0.99898	Genotyped	T	0.3398	intergenic	NRP1;LINC00838	33786642
12	chr12:99674947:A:G	99674947	G	A	35	57	0.614	5.261	0.02181	3	G	ADD	4257	0.7851	0.1227	0.6173	0.9985	-1.972	0.04862	0.2567	0.98599	0.94473	Imputed	G	0.2918	intronic	ANKS1B	100068725
7	chr7:64215278:G:A	64215278	A	G	63	42	1.5	4.2	0.04042	0	A	ADD	4257	1.266	0.1059	1.028	1.558	2.223	0.02624	0.6303	0.99861	0.99493	Imputed	A	0.3558	intronic	ZNF735	63675656
5	chr5:73521913:C:A	73521913	C	A	77	51	1.51	5.281	0.02156	0	C	ADD	4257	1.227	0.104	1.001	1.504	1.967	0.04923	0.2979	0.9907	0.96813	Imputed	C	0.4698	intergenic	BTF3;ANKRA2	72817738
1	chr1:151153140:C:G	151153140	G	C	4	0	NA	4	0.0455	0	G	ADD	4257	4.227	0.6356	1.216	14.69	2.268	0.02333	1	0.9988	0.88972	Imputed	G	0.002232	intergenic	SEMA6C;TNFAIP8L2	151125616
2	chr2:158508710:G:T	158508710	T	G	4	0	NA	4	0.0455	0	T	ADD	4257	2.535	0.4102	1.135	5.665	2.268	0.02333	1	0.99891	0.94221	Imputed	T	0.007634	intronic	PKP4	159365222
16	chr16:4848119:C:G	4848119	G	C	72	47	1.532	5.252	0.02192	0	G	ADD	4257	1.232	0.1056	1.001	1.515	1.974	0.04844	0.9749	0.996	0.98637	Imputed	G	0.4792	UTR5	UBN1	4898120
20	chr20:16801129:C:T	16801129	C	T	56	37	1.514	3.882	0.04881	0	C	ADD	4257	1.316	0.1197	1.041	1.664	2.295	0.02176	0.1153	0.98847	0.94719	Imputed	C	0.2273	intergenic	OTOR;PCSK2	16781774
18	chr18:2640279:C:A	2640279	A	C	1	7	0.1429	4.5	0.03389	0	A	ADD	4257	0.2853	0.5827	0.09105	0.8939	-2.152	0.03137	0.2257	0.99901	0.94774	Imputed	A	0.02631	intergenic	NDC80;CBX3P2	2640278
10	chr10:70837407:T:C	70837407	C	T	5	0	NA	5	0.02535	0	C	ADD	4257	2.283	0.4059	1.031	5.059	2.034	0.04194	1	0.99964	0.97857	Imputed	C	0.008809	intronic	SGPL1	72597164
12	chr12:5693394:G:A	5693394	A	G	16	31	0.5161	4.787	0.02867	0	A	ADD	4257	0.6328	0.2196	0.4115	0.9731	-2.084	0.03715	1	0.99932	0.9918	Imputed	A	0.08868	intronic	ANO2	5802560
2	chr2:228238323:C:T	228238323	T	C	4	13	0.3077	4.765	0.02905	0	T	ADD	4257	0.4434	0.3892	0.2068	0.9509	-2.089	0.03668	0.0317	0.99947	0.98683	Imputed	T	0.03794	intergenic	SPHKAP;PID1	229103039
1	chr1:20171920:C:G	20171920	G	C	1	7	0.1429	4.5	0.03389	0	G	ADD	4257	0.216	0.7123	0.05348	0.8727	-2.151	0.03147	0.5023	0.99597	0.732	Imputed	G	0.02314	intronic	PLA2G2C	20498413
9	chr9:121546234:G:C	121546234	C	G	52	77	0.6753	4.845	0.02773	0	C	ADD	4257	0.8076	0.1032	0.6597	0.9888	-2.069	0.03852	0.02007	0.99346	0.97893	Imputed	C	0.4977	intergenic	GGTA1P;DAB2IP	124308513
3	chr3:55189845:T:C	55189845	T	C	50	31	1.613	4.457	0.03476	3	T	ADD	4257	1.281	0.1146	1.023	1.604	2.16	0.03075	0.1048	0.96911	0.88327	Imputed	T	0.2363	downstream	LINC02017	55223873
18	chr18:9733240:T:C	9733240	T	C	40	61	0.6557	4.366	0.03666	0	T	ADD	4257	0.7845	0.1113	0.6308	0.9757	-2.181	0.02916	0.789	0.99367	0.97572	Imputed	T	0.3741	intronic	RAB31	9733237
2	chr2:103815857:A:G	103815857	A	G	29	46	0.6304	3.853	0.04965	0	A	ADD	4257	0.7364	0.1332	0.5672	0.9559	-2.298	0.02154	0.7609	0.99204	0.96214	Imputed	A	0.2341	intergenic	LINC01935;LOC100287010	104432315
7	chr7:64213313:A:G	64213313	G	A	63	42	1.5	4.2	0.04042	0	G	ADD	4257	1.265	0.106	1.028	1.557	2.219	0.02646	0.6061	0.99834	0.994	Imputed	G	0.3559	intronic	ZNF735	63673691
6	chr6:162788463:A:T	162788463	T	A	55	34	1.618	4.955	0.02601	0	T	ADD	4257	1.254	0.1109	1.009	1.558	2.042	0.04119	0.5269	0.99883	0.99515	Imputed	T	0.3047	intronic	PACRG	163209495
4	chr4:41117298:T:A	41117298	A	T	47	28	1.679	4.813	0.02824	3	A	ADD	4257	1.31	0.1302	1.015	1.691	2.075	0.03795	1	0.99352	0.96741	Imputed	A	0.1683	intronic	APBB2	41119315
17	chr17:11317527:GGTT:G	11317527	G	GGTT	4	0	NA	4	0.0455	0	G	ADD	4257	2.371	0.3813	1.123	5.005	2.264	0.02358	1	0.99734	0.82794	Imputed	G	0.009984	intronic	SHISA6	11220844
15	chr15:81990649:T:C	81990649	T	C	38	60	0.6333	4.939	0.02626	0	T	ADD	4257	0.7792	0.1221	0.6134	0.9898	-2.044	0.04094	0.6206	0.99607	0.98298	Imputed	T	0.2887	intergenic	TMC3-AS1;MEX3B	82282990
6	chr6:168678911:G:A	168678911	A	G	7	1	7	4.5	0.03389	0	A	ADD	4257	2.234	0.3743	1.073	4.652	2.147	0.03176	1	0.9999	0.99467	Imputed	A	0.01057	intergenic	SMOC2;LOC105378146	169079432
10	chr10:60720717:G:A	60720717	G	A	39	61	0.6393	4.84	0.02781	0	G	ADD	4257	0.7858	0.1167	0.6252	0.9877	-2.066	0.03883	0.4066	0.99375	0.97276	Imputed	G	0.3176	intronic	ANK3	62480475
15	chr15:54303406:T:A	54303406	A	T	39	23	1.696	4.129	0.04215	0	A	ADD	4257	1.343	0.1321	1.037	1.74	2.232	0.02562	0.6683	0.99677	0.98276	Imputed	A	0.1529	intronic	UNC13C	54595604
15	chr15:54302429:A:C	54302429	C	A	39	23	1.696	4.129	0.04215	0	C	ADD	4257	1.34	0.1313	1.036	1.734	2.232	0.02563	0.5863	0.99626	0.98063	Imputed	C	0.1553	intronic	UNC13C	54594627
17	chr17:59052127:A:G	59052127	G	A	4	0	NA	4	0.0455	0	G	ADD	4257	4.263	0.6413	1.213	14.98	2.261	0.02375	1	0.99859	0.85403	Imputed	G	0.002114	intronic	TRIM37	57129488
22	chr22:17253530:C:G	17253530	G	C	18	34	0.5294	4.923	0.0265	3	G	ADD	4257	0.7008	0.1738	0.4985	0.9852	-2.046	0.04078	0.3447	0.96335	0.77779	Imputed	G	0.1327	intergenic	ADA2;CECR3	17734420
8	chr8:139581864:AT:A	139581864	A	AT	13	27	0.4815	4.9	0.02686	0	A	ADD	4257	0.6569	0.2048	0.4397	0.9815	-2.051	0.04024	0.2643	0.99376	0.93581	Imputed	A	0.1007	intergenic	COL22A1;KCNK9	140594107
1	chr1:153023245:T:C	153023245	T	C	47	72	0.6528	5.252	0.02192	0	T	ADD	4257	0.8121	0.1058	0.66	0.9994	-1.966	0.04931	0.8504	0.9957	0.98347	Imputed	T	0.4836	intergenic	SPRR3;SPRR1B	152995721
1	chr1:24978061:C:T	24978061	T	C	52	75	0.6933	4.165	0.04126	0	C	ADD	4257	1.264	0.1054	1.028	1.554	2.223	0.02621	0.9499	0.99979	0.99947	Genotyped	C	0.4928	intergenic	RUNX3;MIR4425	25304552
6	chr6:168422754:T:A	168422754	A	T	7	1	7	4.5	0.03389	0	A	ADD	4257	2.394	0.4069	1.078	5.314	2.145	0.03194	1	0.99922	0.96876	Imputed	A	0.008457	intergenic	DACT2;SMOC2	168823434
1	chr1:7657989:G:A	7657989	A	G	12	4	3	4	0.0455	0	A	ADD	4257	1.69	0.2321	1.072	2.663	2.26	0.02384	0.2216	0.99851	0.96761	Imputed	A	0.03441	intronic	CAMTA1	7718049
1	chr1:228774609:C:A	228774609	C	A	30	15	2	5	0.02535	0	C	ADD	4257	1.362	0.1525	1.01	1.836	2.026	0.04281	0.8694	0.99399	0.95068	Imputed	C	0.1081	intergenic	RHOU;MIR4454	228910356
10	chr10:35427398:T:A	35427398	A	T	4	0	NA	4	0.0455	0	A	ADD	4257	2.173	0.3435	1.108	4.26	2.259	0.02386	0.01056	0.99877	0.92985	Imputed	A	0.01128	intronic	CCNY	35716326
20	chr20:9937733:T:C	9937733	C	T	26	43	0.6047	4.188	0.0407	0	C	ADD	4257	0.7208	0.1477	0.5396	0.9629	-2.216	0.02668	0.3815	0.99782	0.98508	Imputed	C	0.1852	intergenic	PAK5;LOC101929371	9918381
1	chr1:218409436:T:C	218409436	C	T	23	40	0.575	4.587	0.03221	0	C	ADD	4257	0.6813	0.1807	0.4781	0.9709	-2.123	0.03373	0.5655	0.99842	0.98721	Imputed	C	0.1234	intronic	TGFB2	218582778
2	chr2:190992160:C:T	190992160	T	C	30	16	1.875	4.261	0.039	0	T	ADD	4257	1.358	0.1391	1.034	1.783	2.199	0.02787	0.3943	0.99846	0.99111	Imputed	T	0.1294	intronic	STAT1	191856886
9	chr9:120181968:A:G	120181968	G	A	9	2	4.5	4.455	0.03481	0	G	ADD	4257	1.744	0.2583	1.051	2.894	2.154	0.03124	0.7436	0.99987	0.99621	Genotyped	G	0.02607	intergenic	LINC01613;MIR147A	122944246
16	chr16:77495573:G:C	77495573	C	G	61	39	1.564	4.84	0.02781	1	C	ADD	4257	1.259	0.1115	1.012	1.566	2.063	0.03911	0.6672	0.99672	0.98855	Imputed	C	0.2804	intergenic	ADAMTS18;NUDT7	77529470
10	chr10:62676579:C:T	62676579	T	C	5	0	NA	5	0.02535	0	T	ADD	4257	2.07	0.3592	1.023	4.185	2.025	0.04291	1	0.99882	0.95236	Imputed	T	0.01186	intergenic	ZNF365;ADO	64436339
22	chr22:36864180:GCTGACCTCTGAACCTTGCCCT:G	36864180	G	GCTGACCTCTGAACCTTGCCCT	4	0	NA	4	0.0455	0	G	ADD	4257	2.441	0.3951	1.125	5.294	2.258	0.02392	0.534	0.99761	0.9052	Imputed	G	0.01433	ncRNA_intronic	NCF4-AS1	37260222
7	chr7:64922418:T:C	64922418	C	T	4	0	NA	4	0.0455	0	C	ADD	4257	2.072	0.3227	1.101	3.901	2.258	0.02395	0.5786	0.99902	0.95927	Imputed	C	0.01515	intronic	ZNF273	64382796
7	chr7:97567136:G:C	97567136	C	G	4	0	NA	4	0.0455	0	C	ADD	4257	2.56	0.4164	1.132	5.791	2.258	0.02397	0.1156	0.99926	0.95504	Imputed	C	0.00599	intergenic	SDHAF3;TAC1	97196448
22	chr22:48923165:T:C	48923165	T	C	44	68	0.6471	5.143	0.02334	2	T	ADD	4257	0.8106	0.1056	0.6591	0.997	-1.989	0.04673	0.468	0.97578	0.92749	Imputed	T	0.4638	intergenic	LINC01310;NONE	49318977
10	chr10:1092825:G:A	1092825	A	G	5	15	0.3333	5	0.02535	0	A	ADD	4257	0.4772	0.3657	0.2331	0.9771	-2.023	0.04304	1	0.99928	0.98492	Imputed	A	0.04158	intronic	WDR37	1138765
17	chr17:45119847:TC:T	45119847	T	TC	28	46	0.6087	4.378	0.0364	0	T	ADD	4257	0.7481	0.1337	0.5757	0.9723	-2.17	0.02998	0.4545	0.99816	0.99118	Imputed	T	0.2303	intronic	PLCD3	43197214
10	chr10:127668339:G:A	127668339	A	G	4	0	NA	4	0.0455	0	A	ADD	4257	2.461	0.399	1.126	5.379	2.257	0.02401	0.2988	0.99995	0.99678	Imputed	A	0.009866	intergenic	NPS;FOXI2	129466603
1	chr1:153015021:A:C	153015021	A	C	47	72	0.6528	5.252	0.02192	0	A	ADD	4257	0.8127	0.1058	0.6604	1	-1.96	0.04996	0.8751	0.99561	0.98317	Imputed	A	0.4834	intergenic	SPRR3;SPRR1B	152987497
1	chr1:153015517:G:A	153015517	G	A	47	72	0.6528	5.252	0.02192	0	G	ADD	4257	0.8127	0.1058	0.6604	1	-1.96	0.04996	0.8751	0.99564	0.98329	Imputed	G	0.4834	intergenic	SPRR3;SPRR1B	152987993
1	chr1:153017368:T:C	153017368	T	C	47	72	0.6528	5.252	0.02192	0	T	ADD	4257	0.8127	0.1058	0.6604	1	-1.96	0.04996	0.8751	0.99549	0.98268	Imputed	T	0.4834	intergenic	SPRR3;SPRR1B	152989844
1	chr1:153020138:T:C	153020138	T	C	47	72	0.6528	5.252	0.02192	0	T	ADD	4257	0.8127	0.1058	0.6604	1	-1.96	0.04996	0.8751	0.9957	0.98347	Imputed	T	0.4834	intergenic	SPRR3;SPRR1B	152992614
1	chr1:153020139:G:A	153020139	G	A	47	72	0.6528	5.252	0.02192	0	G	ADD	4257	0.8127	0.1058	0.6604	1	-1.96	0.04996	0.8751	0.99566	0.98332	Imputed	G	0.4834	intergenic	SPRR3;SPRR1B	152992615
1	chr1:67588526:A:T	67588526	T	A	23	10	2.3	5.121	0.02364	0	T	ADD	4257	1.412	0.1733	1.006	1.983	1.992	0.04635	0.9085	0.99835	0.98301	Imputed	T	0.07494	intergenic	SERBP1;GADD45A	68054209
1	chr1:67588811:G:A	67588811	A	G	23	10	2.3	5.121	0.02364	0	A	ADD	4257	1.412	0.1733	1.006	1.983	1.992	0.04635	0.9085	0.99835	0.98301	Imputed	A	0.07494	intergenic	SERBP1;GADD45A	68054494
10	chr10:1082812:A:G	1082812	G	A	5	15	0.3333	5	0.02535	0	G	ADD	4257	0.4778	0.3653	0.2335	0.9778	-2.021	0.04323	1	0.99922	0.98333	Imputed	G	0.04146	intronic	WDR37	1128752
20	chr20:60765003:G:A	60765003	A	G	63	41	1.537	4.654	0.03098	0	A	ADD	4257	1.264	0.1115	1.016	1.573	2.104	0.03538	0.1438	0.98992	0.95903	Imputed	A	0.301	intergenic	MIR548AG2;LINC01718	59340059
12	chr12:9121266:C:T	9121266	T	C	45	69	0.6522	5.053	0.02459	1	T	ADD	4257	0.8031	0.1092	0.6483	0.9947	-2.009	0.04458	0.09676	0.99329	0.97542	Imputed	T	0.4338	intergenic	A2M;PZP	9273862
5	chr5:43244189:C:A	43244189	A	C	5	0	NA	5	0.02535	0	A	ADD	4257	2.268	0.4052	1.025	5.019	2.021	0.0433	1	0.99978	0.98334	Imputed	A	0.008692	intronic	NIM1K	43244291
16	chr16:55068934:G:C	55068934	C	G	46	67	0.6866	3.903	0.04821	0	G	ADD	4257	1.27	0.1049	1.034	1.56	2.277	0.02278	0.346	0.99394	0.98017	Imputed	G	0.493	intergenic	IRX5;IRX6	55102846
6	chr6:14301641:C:T	14301641	T	C	32	17	1.882	4.592	0.03212	1	T	ADD	4257	1.314	0.1288	1.02	1.691	2.117	0.03424	0.6199	0.99311	0.96261	Imputed	T	0.1744	intergenic	LINC01108;JARID2	14301872
6	chr6:47603889:G:A	47603889	A	G	16	6	2.667	4.545	0.03301	1	A	ADD	4257	1.473	0.1819	1.031	2.103	2.128	0.03333	0.4424	0.99847	0.97943	Imputed	A	0.0666	intronic	CD2AP	47571625
1	chr1:153052465:T:G	153052465	T	G	48	72	0.6667	4.8	0.02846	0	T	ADD	4257	0.803	0.1061	0.6522	0.9887	-2.067	0.03873	0.7772	0.99541	0.9824	Imputed	T	0.481	intergenic	SPRR2D;SPRR2A	153024941
1	chr1:153053228:T:C	153053228	T	C	48	72	0.6667	4.8	0.02846	0	T	ADD	4257	0.803	0.1061	0.6522	0.9887	-2.067	0.03873	0.7772	0.99541	0.98239	Imputed	T	0.481	intergenic	SPRR2D;SPRR2A	153025704
1	chr1:153053720:T:C	153053720	T	C	48	72	0.6667	4.8	0.02846	0	T	ADD	4257	0.803	0.1061	0.6522	0.9887	-2.067	0.03873	0.7772	0.99542	0.98242	Imputed	T	0.481	intergenic	SPRR2D;SPRR2A	153026196
4	chr4:142536239:C:CAA	142536239	C	CAA	16	30	0.5333	4.261	0.039	0	C	ADD	4257	0.6605	0.1891	0.4559	0.9568	-2.193	0.02829	0.6096	0.98582	0.88201	Imputed	C	0.1213	intronic	INPP4B	143457392
10	chr10:1097272:G:A	1097272	A	G	5	15	0.3333	5	0.02535	0	A	ADD	4257	0.4783	0.3656	0.2336	0.9791	-2.018	0.04363	1	0.99933	0.98628	Imputed	A	0.04146	intronic	WDR37	1143212
12	chr12:104658101:G:C	104658101	C	G	61	39	1.564	4.84	0.02781	0	C	ADD	4257	1.258	0.1117	1.011	1.566	2.056	0.03981	0.9693	0.99449	0.97925	Imputed	C	0.2873	intronic	CHST11	105051879
22	chr22:43900803:C:T	43900803	T	C	5	0	NA	5	0.02535	1	T	ADD	4257	1.701	0.2635	1.015	2.852	2.017	0.04368	0.1011	0.99348	0.79084	Imputed	T	0.02549	intergenic	PNPLA5;PNPLA3	44296683
21	chr21:40919773:G:A	40919773	A	G	4	0	NA	4	0.0455	0	A	ADD	4257	2.976	0.4845	1.151	7.693	2.251	0.02439	1	0.99946	0.94973	Imputed	A	0.004816	intergenic	DSCAM;LINC00323	42291699
5	chr5:31981204:C:G	31981204	G	C	59	38	1.553	4.546	0.03299	0	G	ADD	4257	1.262	0.1097	1.018	1.565	2.124	0.03368	0.02544	0.98706	0.95189	Imputed	G	0.3326	intronic	PDZD2	31981310
12	chr12:9121115:G:A	9121115	A	G	45	69	0.6522	5.053	0.02459	1	A	ADD	4257	0.8036	0.1091	0.6489	0.9953	-2.003	0.0452	0.1033	0.99323	0.97517	Imputed	A	0.4336	intergenic	A2M;PZP	9273711
6	chr6:18772921:T:G	18772921	T	G	64	43	1.488	4.121	0.04234	0	T	ADD	4257	1.264	0.1053	1.028	1.553	2.222	0.02626	0.6486	0.99008	0.97042	Imputed	T	0.4089	intergenic	MIR548A1;LOC101928519	18773152
1	chr1:224083505:A:T	224083505	A	T	19	35	0.5429	4.741	0.02946	0	A	ADD	4257	0.7063	0.1674	0.5087	0.9806	-2.077	0.03778	0.1811	0.99244	0.93911	Imputed	A	0.1422	intergenic	LOC100287497;FBXO28	224271207
1	chr1:217847965:G:C	217847965	C	G	48	71	0.6761	4.445	0.035	0	C	ADD	4257	0.7863	0.112	0.6314	0.9793	-2.147	0.0318	0.6369	0.99482	0.98235	Imputed	C	0.3668	intronic	SPATA17	218021307
14	chr14:77729439:T:C	77729439	T	C	31	16	1.938	4.787	0.02867	0	T	ADD	4257	1.374	0.1536	1.016	1.856	2.066	0.03885	1	0.99195	0.94139	Imputed	T	0.1055	intronic	SNW1	78195782
18	chr18:32145851:T:C	32145851	C	T	4	0	NA	4	0.0455	0	C	ADD	4257	1.717	0.2404	1.072	2.751	2.249	0.02449	0.6283	0.99955	0.98742	Imputed	C	0.03477	intergenic	RNF138;MEP1B	29725814
15	chr15:44278845:C:T	44278845	T	C	5	0	NA	5	0.02535	0	T	ADD	4257	2.267	0.4064	1.022	5.027	2.014	0.04401	1	0.99948	0.9641	Imputed	T	0.008457	intergenic	FRMD5;CASC4	44571043
4	chr4:40379812:A:G	40379812	G	A	5	0	NA	5	0.02535	0	G	ADD	4257	2.365	0.4274	1.023	5.464	2.014	0.04404	0.1518	0.99905	0.92872	Imputed	G	0.00693	intergenic	CHRNA9;RBM47	40381829
16	chr16:4884563:C:G	4884563	C	G	68	46	1.478	4.246	0.03935	0	C	ADD	4257	1.261	0.1059	1.025	1.552	2.192	0.02839	0.8489	0.99169	0.97204	Imputed	C	0.4516	exonic	PPL	4934564
11	chr11:19237568:G:A	19237568	A	G	25	42	0.5952	4.313	0.03781	1	A	ADD	4257	0.7225	0.1494	0.5391	0.9682	-2.176	0.02955	0.3521	0.97875	0.88654	Imputed	A	0.1845	intronic	E2F8	19259115
2	chr2:137046012:C:CT	137046012	CT	C	13	27	0.4815	4.9	0.02686	0	CT	ADD	4257	0.665	0.2003	0.4491	0.9847	-2.037	0.04164	0.3936	0.99422	0.94394	Imputed	CT	0.1012	0		137803582
1	chr1:228765903:A:T	228765903	A	T	30	15	2	5	0.02535	0	A	ADD	4257	1.359	0.1524	1.008	1.832	2.013	0.04413	0.8055	0.99346	0.94771	Imputed	A	0.1084	intergenic	RHOU;MIR4454	228901650
10	chr10:1086192:T:C	1086192	C	T	5	15	0.3333	5	0.02535	0	C	ADD	4257	0.4795	0.3652	0.2344	0.9809	-2.013	0.04413	1	0.99921	0.98309	Imputed	C	0.04134	intronic	WDR37	1132132
10	chr10:1086908:G:C	1086908	C	G	5	15	0.3333	5	0.02535	0	C	ADD	4257	0.4795	0.3652	0.2344	0.9809	-2.013	0.04413	1	0.9992	0.98296	Imputed	C	0.04134	intronic	WDR37	1132848
5	chr5:4863774:C:T	4863774	T	C	15	30	0.5	5	0.02535	0	T	ADD	4257	0.6677	0.2007	0.4506	0.9895	-2.013	0.04414	0.06931	0.99447	0.95349	Imputed	T	0.1052	intergenic	LINC02114;LINC01020	4863887
12	chr12:9120982:C:G	9120982	G	C	45	68	0.6618	4.681	0.03049	1	G	ADD	4257	0.7958	0.1093	0.6424	0.986	-2.089	0.03673	0.118	0.99314	0.97503	Imputed	G	0.4358	intergenic	A2M;PZP	9273578
3	chr3:43178285:A:G	43178285	G	A	4	0	NA	4	0.0455	0	G	ADD	4257	2.856	0.4669	1.144	7.131	2.247	0.02463	1	0.9972	0.78827	Imputed	G	0.004933	intergenic	POMGNT2;SNRK	43219777
3	chr3:190082971:C:G	190082971	G	C	9	21	0.4286	4.8	0.02846	0	G	ADD	4257	0.5807	0.2638	0.3462	0.9739	-2.06	0.03938	1	0.99411	0.92452	Imputed	G	0.06613	intronic	P3H2	189800760
2	chr2:225950666:C:CA	225950666	CA	C	4	0	NA	4	0.0455	0	CA	ADD	4257	2.503	0.4083	1.124	5.571	2.247	0.02467	1	0.99827	0.86649	Imputed	CA	0.007987	0		226815382
19	chr19:33335189:T:TG	33335189	TG	T	35	54	0.6481	4.056	0.04401	0	TG	ADD	4257	0.7487	0.1296	0.5807	0.9652	-2.233	0.02556	0.1785	0.99429	0.97249	Imputed	TG	0.2461	0		33826095
1	chr1:69624819:C:T	69624819	T	C	14	5	2.8	4.263	0.03895	0	T	ADD	4257	1.588	0.2118	1.049	2.405	2.184	0.02896	0.5669	0.99991	0.99846	Genotyped	T	0.04463	intronic	LRRC7	70090502
11	chr11:73981251:T:C	73981251	C	T	4	0	NA	4	0.0455	0	C	ADD	4257	4.166	0.6358	1.198	14.48	2.244	0.02482	1	0.99956	0.95036	Imputed	C	0.002232	intronic	UCP2	73692296
11	chr11:74142108:C:T	74142108	T	C	4	0	NA	4	0.0455	0	T	ADD	4257	4.166	0.6358	1.198	14.48	2.244	0.02482	1	0.99951	0.94305	Imputed	T	0.002232	intronic	C2CD3	73853153
2	chr2:103816657:C:G	103816657	C	G	29	46	0.6304	3.853	0.04965	0	C	ADD	4257	0.7368	0.1341	0.5664	0.9583	-2.277	0.02277	0.8952	0.9921	0.96227	Imputed	C	0.2308	intergenic	LINC01935;LOC100287010	104433115
15	chr15:98302394:G:A	98302394	A	G	34	19	1.789	4.245	0.03936	1	A	ADD	4257	1.356	0.1392	1.032	1.781	2.187	0.02873	0.7465	0.99005	0.94226	Imputed	A	0.144	intergenic	LINC01582;LINC02351	98845623
10	chr10:66117005:G:C	66117005	C	G	22	10	2.2	4.5	0.03389	0	C	ADD	4257	1.464	0.1793	1.03	2.081	2.127	0.03339	0.2889	0.99827	0.98591	Imputed	C	0.07306	intronic	CTNNA3	67876763
6	chr6:48115747:A:G	48115747	A	G	64	41	1.561	5.038	0.0248	0	A	ADD	4257	1.232	0.1045	1.004	1.512	1.999	0.04564	0.899	0.98064	0.94191	Imputed	A	0.4513	intergenic	PTCHD4;MUT	48083483
4	chr4:41118266:G:A	41118266	A	G	43	25	1.72	4.765	0.02905	3	A	ADD	4257	1.317	0.1333	1.014	1.71	2.064	0.03901	1	0.99567	0.97772	Imputed	A	0.1564	intronic	APBB2	41120283
21	chr21:43810063:C:G	43810063	G	C	16	30	0.5333	4.261	0.039	1	G	ADD	4257	0.6783	0.1779	0.4786	0.9612	-2.182	0.02908	0.3377	0.99264	0.94584	Imputed	G	0.1303	ncRNA_exonic	AATBC	45229944
8	chr8:19920631:C:T	19920631	T	C	10	23	0.4348	5.121	0.02364	0	T	ADD	4257	0.6374	0.2277	0.4079	0.996	-1.978	0.04798	0.06377	0.99693	0.96026	Imputed	T	0.08222	intergenic	INTS10;LPL	19778142
9	chr9:106361182:G:A	106361182	A	G	5	0	NA	5	0.02535	0	A	ADD	4257	2.624	0.4807	1.023	6.733	2.007	0.04475	1	0.99883	0.92789	Imputed	A	0.005403	intergenic	TMEM38B;MIR8081	109123463
17	chr17:50819182:G:A	50819182	A	G	46	27	1.704	4.945	0.02616	0	A	ADD	4257	1.259	0.114	1.007	1.574	2.02	0.0434	0.6589	0.99741	0.98912	Imputed	A	0.2696	intergenic	MIR8059;WFIKKN2	48896543
20	chr20:9932275:C:T	9932275	T	C	26	43	0.6047	4.188	0.0407	0	T	ADD	4257	0.7226	0.1478	0.5408	0.9654	-2.198	0.02792	0.4093	0.9997	0.99791	Genotyped	T	0.1849	intergenic	PAK5;LOC101929371	9912923
1	chr1:67642763:G:A	67642763	A	G	26	13	2	4.333	0.03737	1	A	ADD	4257	1.419	0.1618	1.034	1.949	2.165	0.03041	0.4409	0.99581	0.97044	Imputed	A	0.09079	intergenic	SERBP1;GADD45A	68108446
7	chr7:143140539:C:A	143140539	A	C	4	0	NA	4	0.0455	0	A	ADD	4257	1.932	0.2938	1.086	3.436	2.241	0.02502	0.3515	1	0.99987	Genotyped	A	0.01821	downstream	PIP	142837632
1	chr1:167604930:G:A	167604930	A	G	18	33	0.5455	4.412	0.03569	0	A	ADD	4257	0.6803	0.1795	0.4785	0.9673	-2.145	0.03192	0.182	0.99671	0.97133	Imputed	A	0.1265	intergenic	CREG1;RCSD1	167574167
21	chr21:45311874:C:T	45311874	T	C	14	5	2.8	4.263	0.03895	0	T	ADD	4257	1.642	0.2274	1.051	2.564	2.18	0.02925	0.8179	0.99782	0.96033	Imputed	T	0.03594	intergenic	LOC642852;LINC00316	46731789
1	chr1:217847948:T:C	217847948	C	T	48	71	0.6761	4.445	0.035	0	C	ADD	4257	0.7872	0.112	0.632	0.9804	-2.137	0.03259	0.6368	0.99481	0.98234	Imputed	C	0.3665	intronic	SPATA17	218021290
3	chr3:194358692:A:C	194358692	C	A	4	0	NA	4	0.0455	1	C	ADD	4257	2.689	0.4415	1.132	6.388	2.24	0.02508	1	0.99741	0.84711	Imputed	C	0.006342	UTR3	LRRC15	194079421
5	chr5:35891152:G:A	35891152	A	G	17	33	0.5152	5.12	0.02365	0	A	ADD	4257	0.7102	0.1733	0.5057	0.9975	-1.975	0.04831	0.7371	0.99905	0.99271	Imputed	A	0.1335	intergenic	IL7R;CAPSL	35891254
1	chr1:218398415:A:T	218398415	T	A	25	42	0.5952	4.313	0.03781	0	T	ADD	4257	0.6908	0.1707	0.4944	0.9653	-2.167	0.03025	0.326	0.99859	0.98986	Imputed	T	0.1381	intronic	TGFB2	218571757
1	chr1:218398662:G:A	218398662	A	G	25	42	0.5952	4.313	0.03781	0	A	ADD	4257	0.6908	0.1707	0.4944	0.9653	-2.167	0.03025	0.326	0.99859	0.98984	Imputed	A	0.1381	intronic	TGFB2	218572004
16	chr16:20540014:T:A	20540014	A	T	9	2	4.5	4.455	0.03481	0	A	ADD	4257	1.665	0.2389	1.042	2.659	2.134	0.03286	0.6031	0.99909	0.97766	Imputed	A	0.03289	intronic	ACSM2B	20551336
1	chr1:85494512:C:T	85494512	T	C	8	19	0.4211	4.481	0.03426	0	T	ADD	4257	0.4403	0.3856	0.2068	0.9376	-2.127	0.03341	0.2012	0.99647	0.92717	Imputed	T	0.03759	intronic	DDAH1	85960195
12	chr12:9762261:A:G	9762261	G	A	21	37	0.5676	4.414	0.03565	0	G	ADD	4257	0.7049	0.1632	0.512	0.9706	-2.143	0.03212	0.1387	0.99921	0.99517	Imputed	G	0.155	intergenic	CD69;KLRF1	9914857
12	chr12:9762293:A:T	9762293	T	A	21	37	0.5676	4.414	0.03565	0	T	ADD	4257	0.7049	0.1632	0.512	0.9706	-2.143	0.03212	0.1387	0.99921	0.99517	Imputed	T	0.155	intergenic	CD69;KLRF1	9914889
16	chr16:6280855:C:T	6280855	C	T	46	27	1.704	4.945	0.02616	0	C	ADD	4257	1.3	0.1301	1.007	1.678	2.016	0.04378	0.2469	0.98999	0.94395	Imputed	C	0.1739	intronic	RBFOX1	6330856
22	chr22:47812123:C:T	47812123	T	C	18	32	0.5625	3.92	0.04771	1	T	ADD	4257	0.6539	0.1882	0.4522	0.9457	-2.256	0.02404	0.9401	0.99101	0.91984	Imputed	T	0.1179	ncRNA_intronic	LOC284930	48207872
6	chr6:8588528:A:C	8588528	C	A	18	8	2.25	3.846	0.04986	0	C	ADD	4257	1.494	0.1768	1.057	2.113	2.273	0.02303	0.04773	1	0.99997	Genotyped	C	0.07411	ncRNA_intronic	LOC100506207	8588761
7	chr7:63954636:G:A	63954636	A	G	17	32	0.5312	4.592	0.03212	3	A	ADD	4257	0.6966	0.1723	0.497	0.9763	-2.099	0.03581	0.551	0.99087	0.93005	Imputed	A	0.1355	intergenic	MIR4283-2;ZNF722P	63415014
9	chr9:96169373:G:A	96169373	A	G	41	23	1.783	5.062	0.02445	0	A	ADD	4257	1.284	0.1261	1.003	1.645	1.986	0.04709	0.4898	0.99801	0.98816	Imputed	A	0.1822	intergenic	LOC158434;HSD17B3	98931655
10	chr10:1081029:C:G	1081029	G	C	5	15	0.3333	5	0.02535	0	G	ADD	4257	0.4818	0.365	0.2356	0.9853	-2.001	0.04543	1	0.99954	0.98789	Imputed	G	0.04123	intronic	WDR37	1126969
10	chr10:1081211:T:TG	1081211	TG	T	5	15	0.3333	5	0.02535	0	TG	ADD	4257	0.4818	0.365	0.2356	0.9853	-2.001	0.04543	1	0.99953	0.98778	Imputed	TG	0.04123	0		1127151
10	chr10:1081290:G:T	1081290	T	G	5	15	0.3333	5	0.02535	0	T	ADD	4257	0.4818	0.365	0.2356	0.9853	-2.001	0.04543	1	0.99953	0.98768	Imputed	T	0.04123	intronic	WDR37	1127230
20	chr20:9936585:A:G	9936585	G	A	26	43	0.6047	4.188	0.0407	0	G	ADD	4257	0.7232	0.1478	0.5413	0.9661	-2.193	0.02831	0.4087	0.99787	0.98548	Imputed	G	0.1848	intergenic	PAK5;LOC101929371	9917233
1	chr1:117149359:C:T	117149359	T	C	23	11	2.091	4.235	0.03959	0	T	ADD	4257	1.449	0.1701	1.038	2.023	2.182	0.02914	0.04617	0.99895	0.98927	Imputed	T	0.07364	intronic	VTCN1	117691981
12	chr12:96496810:A:G	96496810	G	A	50	72	0.6944	3.967	0.04639	0	G	ADD	4257	0.7757	0.1132	0.6213	0.9684	-2.243	0.02487	0.7597	0.99791	0.99224	Imputed	G	0.3603	intronic	CFAP54	96890588
2	chr2:20208495:G:T	20208495	T	G	18	8	2.25	3.846	0.04986	0	T	ADD	4257	1.565	0.1973	1.063	2.304	2.271	0.02315	0.1654	0.99906	0.98795	Imputed	T	0.05509	intronic	SDC1	20408256
7	chr7:46952484:G:A	46952484	A	G	32	51	0.6275	4.349	0.03702	0	A	ADD	4257	0.7638	0.1251	0.5977	0.976	-2.154	0.03121	0.2098	0.99641	0.98397	Imputed	A	0.2752	intergenic	LOC730338;TNS3	46992082
7	chr7:46953077:T:C	46953077	C	T	32	51	0.6275	4.349	0.03702	0	C	ADD	4257	0.7638	0.1251	0.5977	0.976	-2.154	0.03121	0.2098	0.99642	0.98401	Imputed	C	0.2752	intergenic	LOC730338;TNS3	46992675
7	chr7:46954747:C:T	46954747	T	C	32	51	0.6275	4.349	0.03702	0	T	ADD	4257	0.7638	0.1251	0.5977	0.976	-2.154	0.03121	0.2098	0.99635	0.98374	Imputed	T	0.2752	intergenic	LOC730338;TNS3	46994345
7	chr7:46955420:C:T	46955420	T	C	32	51	0.6275	4.349	0.03702	0	T	ADD	4257	0.7638	0.1251	0.5977	0.976	-2.154	0.03121	0.2098	0.99638	0.9839	Imputed	T	0.2752	intergenic	LOC730338;TNS3	46995018
7	chr7:46956086:T:C	46956086	C	T	32	51	0.6275	4.349	0.03702	0	C	ADD	4257	0.7638	0.1251	0.5977	0.976	-2.154	0.03121	0.2098	0.99637	0.98385	Imputed	C	0.2752	intergenic	LOC730338;TNS3	46995684
6	chr6:42134660:G:T	42134660	T	G	5	15	0.3333	5	0.02535	0	T	ADD	4257	0.4875	0.3594	0.241	0.986	-1.999	0.04559	0.07604	0.99522	0.86718	Imputed	T	0.04123	intronic	C6orf132	42102398
2	chr2:224762946:A:C	224762946	C	A	41	24	1.708	4.446	0.03498	1	C	ADD	4257	1.328	0.1331	1.023	1.724	2.132	0.03304	0.06091	0.99556	0.97783	Imputed	C	0.1616	intergenic	CUL3;DOCK10	225627663
19	chr19:7631091:C:G	7631091	G	C	45	66	0.6818	3.973	0.04624	0	G	ADD	4257	0.7726	0.1151	0.6165	0.9681	-2.241	0.02501	0.2906	0.99146	0.96899	Imputed	G	0.3578	intronic	PET100	7695977
14	chr14:92446561:G:A	92446561	A	G	5	0	NA	5	0.02535	0	A	ADD	4257	2.403	0.4387	1.017	5.678	1.999	0.04565	1	0.99988	0.98908	Imputed	A	0.007165	intronic	SLC24A4	92912905
6	chr6:162787824:AT:A	162787824	A	AT	56	37	1.514	3.882	0.04881	0	A	ADD	4257	1.267	0.1045	1.032	1.555	2.262	0.02371	0.363	0.99727	0.99073	Imputed	A	0.4117	intronic	PACRG	163208856
5	chr5:35886629:C:G	35886629	G	C	17	32	0.5312	4.592	0.03212	0	G	ADD	4257	0.6927	0.1752	0.4914	0.9764	-2.096	0.03605	0.7876	0.99934	0.99451	Imputed	G	0.133	intergenic	IL7R;CAPSL	35886731
5	chr5:35887352:A:G	35887352	G	A	17	32	0.5312	4.592	0.03212	0	G	ADD	4257	0.6927	0.1752	0.4914	0.9764	-2.096	0.03605	0.7876	0.99934	0.99454	Imputed	G	0.133	intergenic	IL7R;CAPSL	35887454
5	chr5:35887564:G:A	35887564	A	G	17	32	0.5312	4.592	0.03212	0	A	ADD	4257	0.6927	0.1752	0.4914	0.9764	-2.096	0.03605	0.7876	0.99934	0.99449	Imputed	A	0.133	intergenic	IL7R;CAPSL	35887666
10	chr10:33489795:G:A	33489795	G	A	49	72	0.6806	4.372	0.03654	0	G	ADD	4257	0.7841	0.1132	0.628	0.9789	-2.148	0.0317	0.534	0.9905	0.96243	Imputed	G	0.3468	intergenic	NRP1;LINC00838	33778723
3	chr3:136170809:T:C	136170809	C	T	19	8	2.375	4.481	0.03426	0	C	ADD	4257	1.417	0.1643	1.027	1.956	2.122	0.03382	0.8406	0.99577	0.96164	Imputed	C	0.08633	intronic	MSL2	135889651
17	chr17:79176492:C:T	79176492	C	T	60	39	1.538	4.455	0.03481	0	C	ADD	4257	1.256	0.107	1.018	1.548	2.128	0.03332	0.4567	0.99998	0.9999	Genotyped	C	0.3343	intronic	RBFOX3	77172574
9	chr9:121539815:A:AT	121539815	AT	A	53	77	0.6883	4.431	0.0353	0	AT	ADD	4257	0.8022	0.1033	0.6552	0.9822	-2.134	0.03286	0.02181	0.99392	0.9804	Imputed	AT	0.4962	0		124302094
8	chr8:28494540:A:G	28494540	A	G	19	34	0.5588	4.245	0.03936	0	A	ADD	4257	0.675	0.1806	0.4738	0.9617	-2.176	0.02953	0.6769	0.97338	0.80247	Imputed	A	0.1278	intronic	FZD3	28352057
20	chr20:9936741:GTTTTC:G	9936741	G	GTTTTC	26	43	0.6047	4.188	0.0407	0	G	ADD	4257	0.7236	0.1478	0.5417	0.9667	-2.189	0.02858	0.4084	0.9979	0.9857	Imputed	G	0.1846	intergenic	PAK5;LOC101929371	9917389
17	chr17:50818610:A:C	50818610	C	A	46	27	1.704	4.945	0.02616	0	C	ADD	4257	1.258	0.114	1.006	1.573	2.009	0.0445	0.6304	0.99743	0.98923	Imputed	C	0.2698	intergenic	MIR8059;WFIKKN2	48895971
7	chr7:64182038:A:C	64182038	C	A	62	42	1.476	3.846	0.04986	0	C	ADD	4257	1.272	0.1062	1.033	1.567	2.268	0.02335	0.449	0.99758	0.9907	Imputed	C	0.3551	intergenic	ZNF727;ZNF735	63642416
15	chr15:48930049:A:C	48930049	C	A	32	18	1.778	3.92	0.04771	0	C	ADD	4257	1.37	0.14	1.042	1.803	2.251	0.02441	0.779	0.99967	0.99799	Genotyped	C	0.1313	intronic	SHC4	49222246
19	chr19:7632200:T:G	7632200	G	T	45	66	0.6818	3.973	0.04624	0	G	ADD	4257	0.7729	0.1151	0.6168	0.9685	-2.238	0.02521	0.3063	0.99193	0.97063	Imputed	G	0.3576	intronic	PCP2	7697086
10	chr10:44375898:G:A	44375898	A	G	29	15	1.933	4.455	0.03481	0	A	ADD	4257	1.397	0.1572	1.026	1.901	2.126	0.0335	0.7848	0.99847	0.98603	Imputed	A	0.09655	UTR3	CXCL12	44871346
1	chr1:217843485:A:G	217843485	G	A	48	71	0.6761	4.445	0.035	0	G	ADD	4257	0.788	0.112	0.6327	0.9814	-2.128	0.03333	0.6129	0.99487	0.98256	Imputed	G	0.3663	intronic	SPATA17	218016827
15	chr15:51379887:G:C	51379887	C	G	23	39	0.5897	4.129	0.04215	1	C	ADD	4257	0.7043	0.1593	0.5154	0.9623	-2.202	0.02769	0.6045	0.98655	0.92581	Imputed	C	0.1608	intronic	GLDN	51672084
4	chr4:44897872:C:G	44897872	G	C	30	16	1.875	4.261	0.039	0	G	ADD	4257	1.341	0.135	1.029	1.747	2.171	0.02993	0.8049	0.99839	0.99105	Imputed	G	0.1512	intergenic	GNPDA2;GABRG1	44899889
10	chr10:10133448:C:T	10133448	T	C	22	38	0.5789	4.267	0.03887	0	T	ADD	4257	0.7008	0.1639	0.5082	0.9663	-2.169	0.03007	0.9042	0.99436	0.96473	Imputed	T	0.1523	intergenic	LOC101928298;LOC101928322	10175411
1	chr1:24978623:T:C	24978623	T	C	76	52	1.462	4.5	0.03389	0	T	ADD	4257	1.25	0.1055	1.016	1.537	2.114	0.03451	0.9248	0.99225	0.97109	Imputed	T	0.4874	intergenic	RUNX3;MIR4425	25305114
10	chr10:10132800:T:C	10132800	C	T	22	38	0.5789	4.267	0.03887	0	C	ADD	4257	0.7007	0.164	0.5081	0.9663	-2.169	0.0301	0.8565	0.9944	0.9648	Imputed	C	0.1522	intergenic	LOC101928298;LOC101928322	10174763
10	chr10:8285007:G:A	8285007	A	G	21	10	2.1	3.903	0.04819	0	A	ADD	4257	1.555	0.1959	1.059	2.282	2.252	0.0243	0.5339	0.99931	0.9918	Imputed	A	0.0545	intergenic	LINC00708;LOC105376398	8326970
5	chr5:79817297:A:C	79817297	C	A	32	51	0.6275	4.349	0.03702	0	C	ADD	4257	0.7651	0.1246	0.5993	0.9768	-2.149	0.03167	0.7515	0.99491	0.97784	Imputed	C	0.2703	intergenic	CMYA5;LINC01455	79113120
18	chr18:51245256:G:T	51245256	G	T	45	67	0.6716	4.321	0.03764	0	G	ADD	4257	0.791	0.1088	0.6391	0.979	-2.155	0.03115	0.8973	0.99439	0.97849	Imputed	G	0.4158	intergenic	MEX3C;LINC01630	48771626
2	chr2:194785392:A:C	194785392	C	A	27	44	0.6136	4.07	0.04364	0	C	ADD	4257	0.677	0.1763	0.4792	0.9563	-2.213	0.02687	0.4289	0.99863	0.98981	Imputed	C	0.136	intergenic	LINC01790;SLC39A10	195650116
19	chr19:7630450:A:G	7630450	G	A	45	66	0.6818	3.973	0.04624	0	G	ADD	4257	0.7731	0.1151	0.617	0.9688	-2.235	0.02539	0.3063	0.99133	0.96848	Imputed	G	0.3576	intronic	PET100	7695336
19	chr19:7630734:T:C	7630734	C	T	45	66	0.6818	3.973	0.04624	0	C	ADD	4257	0.7731	0.1151	0.617	0.9688	-2.235	0.02539	0.3063	0.99137	0.96864	Imputed	C	0.3576	intronic	PET100	7695620
5	chr5:35886156:TATGTAATTACA:T	35886156	T	TATGTAATTACA	17	32	0.5312	4.592	0.03212	0	T	ADD	4257	0.6935	0.1751	0.492	0.9776	-2.09	0.03666	0.7876	0.99932	0.9943	Imputed	T	0.1328	intergenic	IL7R;CAPSL	35886258
3	chr3:19623954:C:T	19623954	C	T	5	0	NA	5	0.02535	0	C	ADD	4257	2.04	0.3581	1.011	4.116	1.991	0.04648	1	0.97573	0.45435	Imputed	C	0.01257	intergenic	KCNH8;EFHB	19665446
3	chr3:19625445:G:A	19625445	G	A	5	0	NA	5	0.02535	0	G	ADD	4257	2.04	0.3581	1.011	4.116	1.991	0.04648	1	0.97573	0.45434	Imputed	G	0.01257	intergenic	KCNH8;EFHB	19666937
2	chr2:190995776:C:A	190995776	A	C	31	17	1.824	4.083	0.04331	0	A	ADD	4257	1.353	0.137	1.035	1.77	2.208	0.02721	0.3915	0.99971	0.99815	Genotyped	A	0.1411	intronic	STAT1	191860502
3	chr3:57423447:G:A	57423447	A	G	42	63	0.6667	4.2	0.04042	0	A	ADD	4257	0.7842	0.1114	0.6304	0.9756	-2.181	0.02916	0.4514	0.99714	0.98865	Imputed	A	0.3961	intronic	DNAH12	57409174
17	chr17:50818949:C:T	50818949	T	C	46	27	1.704	4.945	0.02616	0	T	ADD	4257	1.257	0.1141	1.005	1.572	2.004	0.04509	0.6023	0.99747	0.98945	Imputed	T	0.2699	intergenic	MIR8059;WFIKKN2	48896310
2	chr2:238003984:T:C	238003984	C	T	4	0	NA	4	0.0455	0	C	ADD	4257	1.876	0.2825	1.078	3.263	2.227	0.02594	1	1	0.99985	Genotyped	C	0.02091	ncRNA_intronic	UBE2F-SCLY	238912626
22	chr22:27337637:C:G	27337637	G	C	12	25	0.48	4.568	0.03258	0	G	ADD	4257	0.619	0.229	0.3951	0.9697	-2.094	0.03624	0.3146	0.99948	0.99281	Imputed	G	0.08468	intergenic	LOC100507657;MN1	27733598
8	chr8:107937153:T:G	107937153	G	T	31	17	1.824	4.083	0.04331	2	G	ADD	4257	1.393	0.1502	1.038	1.87	2.207	0.02729	0.5526	0.99388	0.95433	Imputed	G	0.1057	intronic	RSPO2	108949381
9	chr9:92634430:G:A	92634430	A	G	9	21	0.4286	4.8	0.02846	0	A	ADD	4257	0.5576	0.2866	0.318	0.9778	-2.038	0.04153	0.6654	0.99986	0.99799	Genotyped	A	0.05685	exonic	IPPK	95396712
17	chr17:50818537:A:G	50818537	G	A	46	27	1.704	4.945	0.02616	0	G	ADD	4257	1.257	0.1141	1.005	1.571	2.003	0.0452	0.6023	0.99744	0.98928	Imputed	G	0.2699	intergenic	MIR8059;WFIKKN2	48895898
6	chr6:13532306:CT:C	13532306	C	CT	5	0	NA	5	0.02535	0	C	ADD	4257	4.881	0.7969	1.024	23.27	1.989	0.04666	1	0.99877	0.89952	Imputed	C	0.001175	intergenic	GFOD1;SIRT5	13532538
18	chr18:7167542:T:G	7167542	G	T	51	75	0.68	4.571	0.03251	0	G	ADD	4257	0.797	0.1084	0.6444	0.9858	-2.092	0.03641	0.7005	0.97694	0.91673	Imputed	G	0.4278	intergenic	LAMA1;LRRC30	7167541
2	chr2:230792693:G:T	230792693	T	G	5	0	NA	5	0.02535	1	T	ADD	4257	2.389	0.4378	1.013	5.634	1.989	0.04671	1	0.99819	0.89709	Imputed	T	0.007165	intronic	CAB39	231657408
4	chr4:41118861:C:T	41118861	T	C	43	25	1.72	4.765	0.02905	3	T	ADD	4257	1.316	0.1343	1.011	1.712	2.045	0.04085	0.9515	0.99576	0.97818	Imputed	T	0.1545	intronic	APBB2	41120878
12	chr12:5667414:A:C	5667414	C	A	23	41	0.561	5.062	0.02445	0	C	ADD	4257	0.6927	0.1861	0.481	0.9977	-1.972	0.04855	1	0.99708	0.97894	Imputed	C	0.1179	intronic	ANO2	5776580
21	chr21:35387597:A:T	35387597	A	T	68	45	1.511	4.681	0.03049	0	A	ADD	4257	1.245	0.1062	1.011	1.534	2.065	0.03896	0.1771	0.98828	0.96326	Imputed	A	0.3956	ncRNA_intronic	LOC100506403	36759895
10	chr10:10131815:T:C	10131815	C	T	22	38	0.5789	4.267	0.03887	0	C	ADD	4257	0.7014	0.164	0.5086	0.9673	-2.163	0.03057	0.8565	0.99817	0.98656	Imputed	C	0.1521	intergenic	LOC101928298;LOC101928322	10173778
6	chr6:23200705:G:C	23200705	C	G	66	43	1.535	4.853	0.02759	0	C	ADD	4257	1.247	0.109	1.007	1.543	2.023	0.04307	0.01826	0.99749	0.98888	Imputed	C	0.2929	intergenic	LOC105374972;NRSN1	23200933
1	chr1:69685843:C:T	69685843	T	C	14	5	2.8	4.263	0.03895	0	T	ADD	4257	1.555	0.2041	1.042	2.32	2.163	0.03053	0.7246	0.99958	0.99323	Imputed	T	0.04839	intronic	LRRC7	70151526
17	chr17:75938377:A:G	75938377	G	A	5	0	NA	5	0.02535	0	G	ADD	4257	3.563	0.6394	1.018	12.48	1.987	0.04691	1	0.9996	0.96343	Imputed	G	0.002349	upstream	FBF1	73934458
9	chr9:81434977:C:T	81434977	T	C	5	0	NA	5	0.02535	0	T	ADD	4257	1.809	0.2983	1.008	3.246	1.987	0.04694	0.01183	0.99958	0.98584	Imputed	T	0.02243	intergenic	LINC01507;TLE1	84049892
2	chr2:194785018:AAAT:A	194785018	A	AAAT	27	44	0.6136	4.07	0.04364	0	A	ADD	4257	0.6777	0.1763	0.4798	0.9574	-2.207	0.0273	0.4281	0.99863	0.98978	Imputed	A	0.1359	intergenic	LINC01790;SLC39A10	195649742
2	chr2:194785734:C:T	194785734	T	C	27	44	0.6136	4.07	0.04364	0	T	ADD	4257	0.6777	0.1763	0.4798	0.9574	-2.207	0.0273	0.4281	0.99863	0.98979	Imputed	T	0.1359	intergenic	LINC01790;SLC39A10	195650458
17	chr17:50818705:A:G	50818705	G	A	46	27	1.704	4.945	0.02616	0	G	ADD	4257	1.256	0.1141	1.004	1.571	1.999	0.04558	0.6023	0.99749	0.98952	Imputed	G	0.27	intergenic	MIR8059;WFIKKN2	48896066
1	chr1:213318056:C:T	213318056	C	T	63	42	1.5	4.2	0.04042	0	C	ADD	4257	1.258	0.1053	1.023	1.546	2.177	0.0295	0.3904	0.98641	0.95315	Imputed	C	0.4467	intergenic	RPS6KC1;PROX1-AS1	213491399
18	chr18:78944368:C:T	78944368	C	T	46	68	0.6765	4.246	0.03935	0	C	ADD	4257	0.7915	0.108	0.6405	0.978	-2.166	0.03031	0.1756	0.99989	0.99957	Genotyped	C	0.4178	intergenic	LINC01029;SALL3	76704368
2	chr2:199228883:T:C	199228883	C	T	5	0	NA	5	0.02535	0	C	ADD	4257	2.512	0.4639	1.012	6.237	1.986	0.04705	1	0.99847	0.90753	Imputed	C	0.005403	intergenic	LINC01923;SATB2	200093606
11	chr11:116502300:G:C	116502300	C	G	7	1	7	4.5	0.03389	0	C	ADD	4257	2.234	0.3817	1.057	4.721	2.106	0.03521	1	0.99941	0.97042	Imputed	C	0.009866	intergenic	LINC00900;LOC101929011	116373017
3	chr3:57420402:G:A	57420402	A	G	42	63	0.6667	4.2	0.04042	0	A	ADD	4257	0.7848	0.1114	0.6308	0.9762	-2.176	0.02956	0.4712	0.99674	0.98698	Imputed	A	0.3959	intronic	DNAH12	57406129
12	chr12:110324426:A:T	110324426	T	A	5	0	NA	5	0.02535	0	T	ADD	4257	1.891	0.3208	1.008	3.546	1.985	0.04714	1	0.99865	0.94013	Imputed	T	0.01621	intronic	ATP2A2	110762231
16	chr16:79215264:C:T	79215264	C	T	56	37	1.514	3.882	0.04881	0	C	ADD	4257	1.267	0.1052	1.031	1.557	2.249	0.0245	0.5911	0.99679	0.98835	Imputed	C	0.4637	intergenic	WWOX;MAF	79249161
6	chr6:29854655:C:T	29854655	T	C	46	28	1.643	4.378	0.0364	0	T	ADD	4257	1.315	0.1285	1.023	1.692	2.134	0.03286	0.04983	0.99997	0.99982	Genotyped	T	0.1648	intergenic	HLA-G;HCP5B	29822432
6	chr6:29857044:GAA:G	29857044	G	GAA	46	28	1.643	4.378	0.0364	0	G	ADD	4257	1.315	0.1285	1.023	1.692	2.134	0.03286	0.04983	0.99952	0.9972	Imputed	G	0.1648	intergenic	HLA-G;HCP5B	29824821
18	chr18:29529472:T:TTC	29529472	TTC	T	5	0	NA	5	0.02535	0	TTC	ADD	4257	1.883	0.3189	1.008	3.517	1.984	0.0472	0.2536	0.99931	0.97231	Imputed	TTC	0.01609	0		27109437
6	chr6:29851300:G:A	29851300	A	G	62	40	1.55	4.745	0.02938	0	A	ADD	4257	1.239	0.1048	1.009	1.522	2.046	0.04074	0.4414	0.99971	0.99888	Imputed	A	0.4309	intergenic	HLA-G;HCP5B	29819077
15	chr15:84398703:C:T	84398703	T	C	5	0	NA	5	0.02535	0	T	ADD	4257	2.921	0.5402	1.013	8.42	1.984	0.04723	1	0.99994	0.9954	Imputed	T	0.003876	intergenic	GOLGA6L4;LOC103171574	84953401
15	chr15:84398726:G:C	84398726	C	G	5	0	NA	5	0.02535	0	C	ADD	4257	2.921	0.5402	1.013	8.42	1.984	0.04723	1	0.99994	0.99549	Imputed	C	0.003876	intergenic	GOLGA6L4;LOC103171574	84953424
15	chr15:84398739:A:G	84398739	G	A	5	0	NA	5	0.02535	0	G	ADD	4257	2.921	0.5402	1.013	8.42	1.984	0.04723	1	0.99994	0.99552	Imputed	G	0.003876	intergenic	GOLGA6L4;LOC103171574	84953437
15	chr15:75112165:G:A	75112165	A	G	47	71	0.662	4.881	0.02715	0	A	ADD	4257	0.8027	0.1092	0.648	0.9942	-2.013	0.0441	0.796	0.99521	0.9826	Imputed	A	0.4128	intergenic	PPCDC;C15orf39	75404506
6	chr6:47580587:T:C	47580587	C	T	16	6	2.667	4.545	0.03301	1	C	ADD	4257	1.464	0.182	1.025	2.091	2.094	0.03628	0.5214	0.99867	0.98239	Imputed	C	0.06695	intronic	CD2AP	47548323
9	chr9:99442472:C:T	99442472	C	T	61	39	1.564	4.84	0.02781	0	C	ADD	4257	1.24	0.1063	1.007	1.527	2.023	0.04307	0.5377	0.99246	0.97234	Imputed	C	0.3586	intergenic	NAMA;LOC101928438	102204754
22	chr22:47812237:C:G	47812237	G	C	18	32	0.5625	3.92	0.04771	1	G	ADD	4257	0.6641	0.1828	0.4641	0.9502	-2.24	0.02511	0.6659	0.99012	0.91525	Imputed	G	0.124	ncRNA_intronic	LOC284930	48207986
17	chr17:54600475:C:T	54600475	T	C	5	0	NA	5	0.02535	0	T	ADD	4257	1.902	0.3241	1.008	3.591	1.984	0.04726	1	0.9991	0.96047	Imputed	T	0.01597	intergenic	KIF2B;TOM1L1	52677836
16	chr16:86239315:C:A	86239315	A	C	10	22	0.4545	4.5	0.03389	1	A	ADD	4257	0.5683	0.2685	0.3358	0.962	-2.104	0.03537	0.7986	0.99699	0.95802	Imputed	A	0.0646	ncRNA_intronic	LINC01081	86272921
4	chr4:57799560:GA:G	57799560	GA	G	79	54	1.463	4.699	0.03018	0	GA	ADD	4257	1.242	0.1055	1.01	1.528	2.057	0.03973	0.6365	0.98981	0.96714	Imputed	GA	0.4742	0		58665726
7	chr7:69979657:A:G	69979657	G	A	21	10	2.1	3.903	0.04819	0	G	ADD	4257	1.454	0.1669	1.048	2.017	2.243	0.02489	0.07641	0.99824	0.98079	Imputed	G	0.07928	intronic	AUTS2	69444643
15	chr15:75091287:A:C	75091287	C	A	46	70	0.6571	4.966	0.02586	0	C	ADD	4257	0.8053	0.1087	0.6508	0.9965	-1.992	0.04639	0.6089	0.99369	0.97859	Imputed	C	0.4306	intergenic	PPCDC;C15orf39	75383628
2	chr2:231596781:G:A	231596781	A	G	4	0	NA	4	0.0455	0	A	ADD	4257	3.016	0.4972	1.138	7.992	2.22	0.02639	1	0.99909	0.94699	Imputed	A	0.005285	intergenic	TEX44;PTMA	232461492
16	chr16:20534762:T:C	20534762	C	T	9	2	4.5	4.455	0.03481	0	C	ADD	4257	1.657	0.2389	1.038	2.647	2.114	0.0345	0.607	0.99896	0.97401	Imputed	C	0.03312	intergenic	ACSM2A;ACSM2B	20546084
9	chr9:131085585:C:T	131085585	T	C	4	0	NA	4	0.0455	0	T	ADD	4257	2.923	0.4833	1.134	7.538	2.219	0.02646	1	0.99977	0.97655	Imputed	T	0.005051	exonic	LAMC3	133960972
10	chr10:10129169:T:C	10129169	C	T	22	38	0.5789	4.267	0.03887	0	C	ADD	4257	0.7021	0.1639	0.5091	0.9682	-2.157	0.03099	0.8565	0.99832	0.98763	Imputed	C	0.152	intergenic	LOC101928298;LOC101928322	10171132
15	chr15:44594319:G:A	44594319	A	G	5	0	NA	5	0.02535	0	A	ADD	4257	2.236	0.4061	1.009	4.957	1.982	0.04753	1	0.99932	0.95455	Imputed	A	0.008574	intronic	SPG11	44886517
9	chr9:121538659:C:G	121538659	G	C	53	77	0.6883	4.431	0.0353	0	G	ADD	4257	0.8034	0.1033	0.6561	0.9838	-2.118	0.03416	0.0257	0.99419	0.98125	Imputed	G	0.4958	intergenic	GGTA1P;DAB2IP	124300938
18	chr18:2524926:G:A	2524926	A	G	21	38	0.5526	4.898	0.02688	0	A	ADD	4257	0.7346	0.1538	0.5434	0.993	-2.006	0.04487	0.2869	0.99844	0.9879	Imputed	A	0.1668	intergenic	LINC00470;METTL4	2524925
10	chr10:11703835:C:T	11703835	T	C	4	0	NA	4	0.0455	0	T	ADD	4257	2.48	0.4094	1.112	5.533	2.219	0.02651	1	0.99861	0.9109	Imputed	T	0.007634	intergenic	USP6NL;ECHDC3	11745834
9	chr9:81435362:A:C	81435362	C	A	4	0	NA	4	0.0455	0	C	ADD	4257	2.017	0.3163	1.085	3.749	2.218	0.02652	0.6263	0.99932	0.97554	Imputed	C	0.01621	intergenic	LINC01507;TLE1	84050277
9	chr9:99451945:A:T	99451945	T	A	24	11	2.182	4.829	0.02799	0	T	ADD	4257	1.383	0.1604	1.01	1.894	2.023	0.04312	0.203	0.99841	0.98525	Imputed	T	0.08997	intergenic	NAMA;LOC101928438	102214227
1	chr1:77444797:G:A	77444797	A	G	10	22	0.4545	4.5	0.03389	1	A	ADD	4257	0.5679	0.2693	0.335	0.9627	-2.101	0.03563	0.3049	0.9982	0.9747	Imputed	A	0.06413	intronic	AK5	77910482
1	chr1:214183897:T:C	214183897	T	C	58	38	1.526	4.167	0.04123	0	T	ADD	4257	1.283	0.1143	1.025	1.605	2.179	0.02931	0.4588	0.99694	0.98612	Imputed	T	0.2827	intergenic	PROX1;SMYD2	214357240
1	chr1:214183909:G:C	214183909	G	C	58	38	1.526	4.167	0.04123	0	G	ADD	4257	1.283	0.1143	1.025	1.605	2.179	0.02931	0.4588	0.99693	0.98609	Imputed	G	0.2827	intergenic	PROX1;SMYD2	214357252
6	chr6:151001683:G:A	151001683	A	G	7	1	7	4.5	0.03389	0	A	ADD	4257	1.817	0.2843	1.041	3.173	2.101	0.03566	1	0.99993	0.99675	Imputed	A	0.02055	intronic	MTHFD1L	151322819
16	chr16:50869325:C:T	50869325	T	C	24	11	2.182	4.829	0.02799	0	T	ADD	4257	1.38	0.1592	1.01	1.885	2.022	0.04319	0.7796	0.99697	0.97462	Imputed	T	0.09408	intergenic	LINC02168;MIR548AI	50903236
1	chr1:24978666:A:G	24978666	A	G	76	52	1.462	4.5	0.03389	0	A	ADD	4257	1.248	0.1055	1.015	1.535	2.1	0.0357	0.9499	0.99972	0.99942	Genotyped	A	0.4878	intergenic	RUNX3;MIR4425	25305157
1	chr1:24978669:T:C	24978669	T	C	76	52	1.462	4.5	0.03389	0	T	ADD	4257	1.248	0.1055	1.015	1.535	2.1	0.0357	0.9499	0.99229	0.97122	Imputed	T	0.4878	intergenic	RUNX3;MIR4425	25305160
1	chr1:24978681:C:T	24978681	C	T	76	52	1.462	4.5	0.03389	0	C	ADD	4257	1.248	0.1055	1.015	1.535	2.1	0.0357	0.9499	0.99229	0.97123	Imputed	C	0.4878	intergenic	RUNX3;MIR4425	25305172
16	chr16:58215859:C:T	58215859	T	C	11	3	3.667	4.571	0.03251	1	T	ADD	4257	1.647	0.2397	1.03	2.635	2.082	0.03731	0.4408	0.99296	0.87588	Imputed	T	0.03277	intergenic	CSNK2A2;CCDC113	58249763
2	chr2:76419497:GC:G	76419497	G	GC	28	15	1.867	3.93	0.04743	1	G	ADD	4257	1.445	0.1649	1.046	1.996	2.232	0.02562	0.6853	0.99201	0.93899	Imputed	G	0.08609	intergenic	GCFC2;LRRTM4	76646623
14	chr14:73256481:G:A	73256481	G	A	49	71	0.6901	4.033	0.04461	0	A	ADD	4257	1.263	0.1056	1.027	1.553	2.208	0.02724	0.9	0.99865	0.99507	Imputed	A	0.4971	intronic	PAPLN	73723189
16	chr16:77441675:T:C	77441675	C	T	37	59	0.6271	5.042	0.02474	0	C	ADD	4257	0.8084	0.1081	0.6541	0.9992	-1.967	0.04916	0.874	0.99303	0.97561	Imputed	C	0.4476	intergenic	ADAMTS18;NUDT7	77475572
10	chr10:79006242:T:C	79006242	C	T	4	0	NA	4	0.0455	0	C	ADD	4257	2.218	0.3596	1.096	4.487	2.215	0.02676	1	0.99907	0.94316	Imputed	C	0.01163	ncRNA_intronic	ZMIZ1-AS1	80765999
1	chr1:217846434:T:C	217846434	C	T	48	71	0.6761	4.445	0.035	0	C	ADD	4257	0.7897	0.1119	0.6342	0.9833	-2.111	0.03481	0.5435	0.9948	0.98227	Imputed	C	0.3659	intronic	SPATA17	218019776
1	chr1:217847471:T:C	217847471	C	T	48	71	0.6761	4.445	0.035	0	C	ADD	4257	0.7897	0.1119	0.6342	0.9833	-2.111	0.03481	0.5435	0.9948	0.98229	Imputed	C	0.3659	intronic	SPATA17	218020813
16	chr16:88718878:TTATTTTTTTG:T	88718878	T	TTATTTTTTTG	37	21	1.762	4.414	0.03565	0	T	ADD	4257	1.347	0.1405	1.022	1.773	2.118	0.03418	0.7375	0.99724	0.98314	Imputed	T	0.1368	intronic	PIEZO1	88785286
9	chr9:92613186:G:A	92613186	A	G	9	20	0.45	4.172	0.04109	0	A	ADD	4257	0.5241	0.2972	0.2927	0.9383	-2.174	0.02968	0.5596	0.99959	0.99403	Imputed	A	0.05591	UTR3	CENPP;IPPK	95375468
9	chr9:92614823:G:A	92614823	A	G	9	20	0.45	4.172	0.04109	0	A	ADD	4257	0.5241	0.2972	0.2927	0.9383	-2.174	0.02968	0.5596	0.99958	0.99362	Imputed	A	0.05591	UTR3	CENPP;IPPK	95377105
9	chr9:92642206:C:G	92642206	G	C	9	20	0.45	4.172	0.04109	0	G	ADD	4257	0.5241	0.2972	0.2927	0.9383	-2.174	0.02968	0.5596	0.99974	0.99539	Imputed	G	0.05591	intronic	IPPK	95404488
1	chr1:69687396:G:C	69687396	C	G	14	5	2.8	4.263	0.03895	0	C	ADD	4257	1.552	0.2041	1.04	2.315	2.153	0.03134	0.7254	0.99957	0.99315	Imputed	C	0.04851	intronic	LRRC7	70153079
10	chr10:74596152:A:T	74596152	T	A	11	3	3.667	4.571	0.03251	0	T	ADD	4257	1.74	0.2664	1.032	2.933	2.08	0.03755	1	0.99843	0.96934	Imputed	T	0.02514	intronic	ADK	76355910
16	chr16:70699389:T:C	70699389	C	T	13	27	0.4815	4.9	0.02686	0	C	ADD	4257	0.6279	0.2326	0.398	0.9906	-2	0.04545	0.2429	0.98864	0.86365	Imputed	C	0.07928	intronic	VAC14	70733292
8	chr8:107937773:A:G	107937773	G	A	31	17	1.824	4.083	0.04331	2	G	ADD	4257	1.391	0.1504	1.036	1.868	2.194	0.02822	0.6728	0.99419	0.95679	Imputed	G	0.1061	intronic	RSPO2	108950001
10	chr10:60280699:A:G	60280699	G	A	60	39	1.538	4.455	0.03481	2	G	ADD	4257	1.266	0.1118	1.017	1.576	2.106	0.03517	0.937	0.9915	0.96991	Imputed	G	0.2751	intronic	ANK3	62040457
18	chr18:54958678:A:G	54958678	G	A	2	9	0.2222	4.455	0.03481	0	G	ADD	4257	0.3413	0.5104	0.1255	0.9282	-2.106	0.0352	0.3766	0.99996	0.99787	Genotyped	G	0.02713	intronic	CCDC68	52625909
10	chr10:29701097:T:C	29701097	C	T	4	0	NA	4	0.0455	0	C	ADD	4257	1.889	0.2875	1.075	3.318	2.212	0.02694	1	0.99804	0.92556	Imputed	C	0.02008	intronic	SVIL	29990026
20	chr20:60772609:C:G	60772609	G	C	62	42	1.476	3.846	0.04986	1	G	ADD	4257	1.286	0.1118	1.033	1.601	2.248	0.02459	0.1571	0.98682	0.94712	Imputed	G	0.2909	intergenic	MIR548AG2;LINC01718	59347665
15	chr15:51070384:G:T	51070384	T	G	27	45	0.6	4.5	0.03389	0	T	ADD	4257	0.7498	0.1375	0.5727	0.9817	-2.095	0.03621	0.01108	0.99926	0.99578	Imputed	T	0.2094	ncRNA_intronic	MIR4713HG	51362581
15	chr15:51070428:C:T	51070428	T	C	27	45	0.6	4.5	0.03389	0	T	ADD	4257	0.7498	0.1375	0.5727	0.9817	-2.095	0.03621	0.01108	0.99926	0.99577	Imputed	T	0.2094	ncRNA_intronic	MIR4713HG	51362625
8	chr8:13867978:A:G	13867978	G	A	40	60	0.6667	4	0.0455	0	G	ADD	4257	0.7565	0.1262	0.5907	0.9687	-2.212	0.02698	0.3967	0.99478	0.97459	Imputed	G	0.2624	intergenic	LOC102725080;SGCZ	13725487
16	chr16:60228855:G:A	60228855	G	A	40	61	0.6557	4.366	0.03666	0	G	ADD	4257	0.7844	0.1142	0.6271	0.9812	-2.126	0.03349	0.4939	0.99667	0.98608	Imputed	G	0.3546	intergenic	LINC02141;LOC729159	60262759
6	chr6:33103452:A:G	33103452	G	A	4	13	0.3077	4.765	0.02905	1	G	ADD	4257	0.4565	0.3862	0.2142	0.9731	-2.031	0.04229	0.6666	0.99972	0.99555	Imputed	G	0.03747	intergenic	HLA-DPB1;HLA-DPB2	33071229
7	chr7:44969742:A:G	44969742	A	G	36	21	1.714	3.947	0.04694	0	A	ADD	4257	1.336	0.1304	1.035	1.725	2.223	0.0262	0.7221	0.99994	0.99961	Genotyped	A	0.1594	exonic	MYO1G	45009341
14	chr14:76478361:C:T	76478361	T	C	28	45	0.6222	3.959	0.04662	0	T	ADD	4257	0.7583	0.1246	0.594	0.9681	-2.22	0.02639	0.1299	0.99912	0.99585	Genotyped	T	0.2673	intronic	ESRRB	76944704
10	chr10:1082298:G:A	1082298	A	G	5	15	0.3333	5	0.02535	0	A	ADD	4257	0.4859	0.3659	0.2372	0.9954	-1.972	0.04855	0.8446	0.99954	0.98787	Imputed	A	0.04087	intronic	WDR37	1128238
6	chr6:169048001:C:T	169048001	T	C	23	40	0.575	4.587	0.03221	1	T	ADD	4257	0.7355	0.1483	0.55	0.9835	-2.072	0.03822	0.5635	0.98405	0.90188	Imputed	T	0.1811	intergenic	LOC101929460;LOC102724357	169448096
11	chr11:30551645:T:C	30551645	C	T	4	0	NA	4	0.0455	0	C	ADD	4257	3.328	0.544	1.146	9.666	2.211	0.02707	1	0.9998	0.98509	Imputed	C	0.003524	intronic	MPPED2	30573192
18	chr18:58842459:C:G	58842459	G	C	28	46	0.6087	4.378	0.0364	0	G	ADD	4257	0.7662	0.1255	0.5992	0.9799	-2.122	0.03384	0.3385	0.99826	0.99196	Imputed	G	0.2678	intergenic	LINC01926;ZNF532	56509691
15	chr15:94131155:C:T	94131155	T	C	4	0	NA	4	0.0455	0	T	ADD	4257	3.666	0.5878	1.158	11.6	2.21	0.02711	1	0.99935	0.96243	Imputed	T	0.003993	intergenic	LINC01581;MCTP2	94674384
15	chr15:94131171:TTTG:T	94131171	T	TTTG	4	0	NA	4	0.0455	0	T	ADD	4257	3.666	0.5878	1.158	11.6	2.21	0.02711	1	0.9993	0.95888	Imputed	T	0.003993	intergenic	LINC01581;MCTP2	94674400
15	chr15:94131402:T:G	94131402	G	T	4	0	NA	4	0.0455	0	G	ADD	4257	3.666	0.5878	1.158	11.6	2.21	0.02711	1	0.99933	0.96117	Imputed	G	0.003993	intergenic	LINC01581;MCTP2	94674631
7	chr7:64047647:T:C	64047647	T	C	60	40	1.5	4	0.0455	0	T	ADD	4257	1.264	0.1062	1.027	1.557	2.21	0.02712	0.2722	0.99295	0.9731	Imputed	T	0.384	intronic	ZNF727	63508025
10	chr10:60583594:T:C	60583594	T	C	32	51	0.6275	4.349	0.03702	0	T	ADD	4257	0.7659	0.1253	0.5991	0.9792	-2.128	0.03334	0.7823	0.99294	0.97157	Imputed	T	0.2712	intronic	ANK3	62343352
15	chr15:52981767:T:C	52981767	C	T	55	34	1.618	4.955	0.02601	0	C	ADD	4257	1.244	0.11	1.002	1.543	1.982	0.04749	0.7972	0.99498	0.98107	Imputed	C	0.3125	intergenic	ONECUT1;LINC02490	53273964
3	chr3:192336558:TG:T	192336558	T	TG	10	22	0.4545	4.5	0.03389	0	T	ADD	4257	0.5883	0.2536	0.3579	0.9672	-2.091	0.03648	0.5484	0.99455	0.92718	Imputed	T	0.06918	intronic	FGF12	192054347
3	chr3:59940375:A:G	59940375	G	A	31	17	1.824	4.083	0.04331	0	G	ADD	4257	1.419	0.16	1.037	1.942	2.19	0.02855	0.1721	0.99845	0.98831	Imputed	G	0.0976	intronic	FHIT	59926101
11	chr11:35497732:A:G	35497732	A	G	25	43	0.5814	4.765	0.02905	0	A	ADD	4257	0.7339	0.1525	0.5443	0.9897	-2.028	0.04258	0.5869	0.99064	0.94238	Imputed	A	0.1739	intronic	PAMR1	35519280
17	chr17:10115879:G:A	10115879	A	G	20	9	2.222	4.172	0.04109	0	A	ADD	4257	1.493	0.185	1.039	2.146	2.169	0.03011	0.1216	0.99842	0.98022	Imputed	A	0.06636	intronic	GAS7	10019196
2	chr2:228193058:TTTG:T	228193058	T	TTTG	4	13	0.3077	4.765	0.02905	0	T	ADD	4257	0.4541	0.3893	0.2117	0.974	-2.028	0.04259	0.03002	0.99888	0.97403	Imputed	T	0.03712	intergenic	SPHKAP;PID1	229057774
10	chr10:70267866:G:A	70267866	A	G	6	16	0.375	4.545	0.03301	0	A	ADD	4257	0.4477	0.3863	0.21	0.9547	-2.08	0.03752	0.8385	0.99095	0.82989	Imputed	A	0.03935	intronic	NPFFR1	72027622
18	chr18:51246457:G:A	51246457	A	G	45	68	0.6618	4.681	0.03049	0	A	ADD	4257	0.8002	0.1089	0.6465	0.9906	-2.047	0.04065	0.8462	0.99678	0.98734	Imputed	A	0.4127	intergenic	MEX3C;LINC01630	48772827
16	chr16:20540383:C:T	20540383	T	C	9	2	4.5	4.455	0.03481	0	T	ADD	4257	1.652	0.239	1.034	2.639	2.101	0.03561	0.6091	0.99885	0.97291	Imputed	T	0.03324	intronic	ACSM2B	20551705
11	chr11:47187415:GCGCAGAAGGTCCCGGA:G	47187415	G	GCGCAGAAGGTCCCGGA	7	1	7	4.5	0.03389	0	G	ADD	4257	1.765	0.2717	1.036	3.006	2.09	0.03658	0.01063	0.99809	0.95113	Imputed	G	0.02232	upstream	PACSIN3	47208966
9	chr9:121542333:A:G	121542333	G	A	53	77	0.6883	4.431	0.0353	0	G	ADD	4257	0.8044	0.1033	0.6569	0.9849	-2.107	0.03512	0.0257	0.99363	0.97952	Imputed	G	0.4955	intergenic	GGTA1P;DAB2IP	124304612
18	chr18:59373561:T:C	59373561	C	T	21	38	0.5526	4.898	0.02688	0	C	ADD	4257	0.7145	0.1686	0.5135	0.9943	-1.994	0.04615	0.3089	0.99652	0.97688	Imputed	C	0.1427	intergenic	LMAN1;CCBE1	57040793
10	chr10:44369703:G:A	44369703	A	G	29	15	1.933	4.455	0.03481	0	A	ADD	4257	1.391	0.1573	1.022	1.894	2.101	0.03566	0.8557	0.9973	0.97592	Imputed	A	0.0969	downstream	CXCL12	44865151
15	chr15:55225408:G:T	55225408	T	G	15	6	2.5	3.857	0.04953	0	T	ADD	4257	1.549	0.1954	1.056	2.272	2.24	0.02507	0.7495	0.9989	0.98463	Imputed	T	0.05332	intronic	RAB27A	55517606
1	chr1:18040119:C:T	18040119	T	C	9	20	0.45	4.172	0.04109	0	T	ADD	4257	0.5778	0.2531	0.3518	0.9489	-2.167	0.03022	0.7223	0.99963	0.99581	Imputed	T	0.07012	intergenic	ACTL8;LINC01654	18366613
18	chr18:31344857:T:C	31344857	C	T	34	18	1.889	4.923	0.0265	0	C	ADD	4257	1.318	0.1389	1.004	1.731	1.987	0.04691	0.5892	0.99911	0.99426	Genotyped	C	0.136	ncRNA_intronic	DSG1-AS1	28924820
11	chr11:88330264:C:A	88330264	C	A	34	54	0.6296	4.545	0.03301	0	C	ADD	4257	0.7788	0.1203	0.6152	0.9859	-2.078	0.03769	0.4287	0.99398	0.97274	Imputed	C	0.2935	intronic	CTSC	88063432
11	chr11:88330573:G:T	88330573	G	T	34	54	0.6296	4.545	0.03301	0	G	ADD	4257	0.7788	0.1203	0.6152	0.9859	-2.078	0.03769	0.4287	0.99398	0.97275	Imputed	G	0.2935	intronic	CTSC	88063741
21	chr21:28846297:C:T	28846297	T	C	5	14	0.3571	4.263	0.03895	0	T	ADD	4257	0.4357	0.3873	0.204	0.9308	-2.145	0.03195	1	0.9992	0.98292	Imputed	T	0.03946	intergenic	LINC00161;N6AMT1	30218619
16	chr16:20539900:C:A	20539900	A	C	9	2	4.5	4.455	0.03481	0	A	ADD	4257	1.651	0.2389	1.034	2.637	2.099	0.03579	0.607	0.99888	0.97176	Imputed	A	0.03312	intronic	ACSM2B	20551222
16	chr16:80245376:G:C	80245376	C	G	5	0	NA	5	0.02535	0	C	ADD	4257	2.512	0.4681	1.003	6.287	1.967	0.04917	0.08776	0.99951	0.96554	Imputed	C	0.005168	ncRNA_intronic	LOC102724084	80279273
20	chr20:12653393:C:T	12653393	C	T	48	72	0.6667	4.8	0.02846	0	C	ADD	4257	0.8055	0.1073	0.6528	0.994	-2.016	0.04382	0.9744	0.98929	0.96009	Imputed	C	0.4281	intergenic	BTBD3;LINC01722	12634040
10	chr10:8285681:C:T	8285681	T	C	21	10	2.1	3.903	0.04819	0	T	ADD	4257	1.547	0.1959	1.054	2.272	2.228	0.02589	0.5346	0.99927	0.99179	Imputed	T	0.05473	intergenic	LINC00708;LOC105376398	8327644
18	chr18:58840578:T:C	58840578	C	T	28	46	0.6087	4.378	0.0364	0	C	ADD	4257	0.7668	0.1255	0.5996	0.9805	-2.117	0.03428	0.3187	0.99835	0.99236	Imputed	C	0.2677	intergenic	LINC01926;ZNF532	56507810
18	chr18:58841119:A:G	58841119	G	A	28	46	0.6087	4.378	0.0364	0	G	ADD	4257	0.7668	0.1255	0.5996	0.9805	-2.117	0.03428	0.3187	0.99975	0.99911	Genotyped	G	0.2677	intergenic	LINC01926;ZNF532	56508351
17	chr17:82959362:C:T	82959362	T	C	49	31	1.581	4.05	0.04417	2	T	ADD	4257	1.271	0.1094	1.026	1.575	2.194	0.02825	0.5982	0.99494	0.98106	Imputed	T	0.2996	intronic	B3GNTL1	80917238
6	chr6:150653506:A:G	150653506	G	A	4	0	NA	4	0.0455	0	G	ADD	4257	2.128	0.3424	1.088	4.163	2.205	0.02743	1	0.99923	0.96426	Imputed	G	0.01339	intronic	PLEKHG1	150974642
6	chr6:150653941:A:C	150653941	C	A	4	0	NA	4	0.0455	0	C	ADD	4257	2.128	0.3424	1.088	4.163	2.205	0.02743	1	0.99923	0.96407	Imputed	C	0.01339	intronic	PLEKHG1	150975077
2	chr2:137017556:T:C	137017556	C	T	15	29	0.5172	4.455	0.03481	0	C	ADD	4257	0.6583	0.1993	0.4454	0.9728	-2.098	0.03589	0.508	0.99973	0.99665	Imputed	C	0.1045	intronic	THSD7B	137775126
2	chr2:137018313:A:G	137018313	G	A	15	29	0.5172	4.455	0.03481	0	G	ADD	4257	0.6583	0.1993	0.4454	0.9728	-2.098	0.03589	0.508	0.99972	0.99662	Imputed	G	0.1045	intronic	THSD7B	137775883
1	chr1:229111743:G:A	229111743	A	G	27	44	0.6136	4.07	0.04364	0	A	ADD	4257	0.7374	0.1392	0.5614	0.9687	-2.188	0.02864	0.674	0.99604	0.97945	Imputed	A	0.2126	intergenic	RHOU;MIR4454	229247490
1	chr1:232387855:G:A	232387855	A	G	20	9	2.222	4.172	0.04109	0	A	ADD	4257	1.512	0.1911	1.04	2.199	2.164	0.03044	0.7646	0.99841	0.98129	Imputed	A	0.05638	intergenic	TSNAX-DISC1;SIPA1L2	232523601
1	chr1:232389551:C:T	232389551	T	C	20	9	2.222	4.172	0.04109	0	T	ADD	4257	1.512	0.1911	1.04	2.199	2.164	0.03044	0.7646	0.99821	0.97907	Imputed	T	0.05638	intergenic	TSNAX-DISC1;SIPA1L2	232525297
1	chr1:16862102:C:T	16862102	T	C	13	27	0.4815	4.9	0.02686	1	T	ADD	4257	0.6845	0.1905	0.4712	0.9943	-1.99	0.04661	0.1674	0.98405	0.84823	Imputed	T	0.1144	intergenic	MIR3675;LOC105376805	17188597
2	chr2:199184517:A:G	199184517	G	A	4	0	NA	4	0.0455	0	G	ADD	4257	3.313	0.5436	1.142	9.614	2.204	0.02756	1	0.99869	0.88022	Imputed	G	0.003524	intergenic	LINC01923;SATB2	200049240
1	chr1:69613218:T:C	69613218	C	T	14	5	2.8	4.263	0.03895	0	C	ADD	4257	1.574	0.2118	1.039	2.384	2.142	0.0322	0.572	0.99968	0.99443	Imputed	C	0.04498	intronic	LRRC7	70078901
1	chr1:69619065:C:T	69619065	T	C	14	5	2.8	4.263	0.03895	0	T	ADD	4257	1.574	0.2118	1.039	2.384	2.142	0.0322	0.572	0.99964	0.99355	Imputed	T	0.04498	intronic	LRRC7	70084748
1	chr1:69623900:C:T	69623900	T	C	14	5	2.8	4.263	0.03895	0	T	ADD	4257	1.574	0.2118	1.039	2.384	2.142	0.0322	0.572	0.99981	0.99652	Imputed	T	0.04498	intronic	LRRC7	70089583
1	chr1:69631945:CT:C	69631945	C	CT	14	5	2.8	4.263	0.03895	0	C	ADD	4257	1.574	0.2118	1.039	2.384	2.142	0.0322	0.572	0.99982	0.99683	Imputed	C	0.04498	intronic	LRRC7	70097628
10	chr10:60711381:T:G	60711381	T	G	38	60	0.6333	4.939	0.02626	0	T	ADD	4257	0.7946	0.1162	0.6327	0.9977	-1.979	0.04778	0.3127	0.99343	0.97297	Imputed	T	0.3182	intronic	ANK3	62471139
10	chr10:60711385:T:A	60711385	T	A	38	60	0.6333	4.939	0.02626	0	T	ADD	4257	0.7946	0.1162	0.6327	0.9978	-1.979	0.04779	0.3127	0.99334	0.97256	Imputed	T	0.3182	intronic	ANK3	62471143
2	chr2:224794500:T:C	224794500	C	T	48	30	1.6	4.154	0.04154	0	C	ADD	4257	1.298	0.1202	1.025	1.642	2.167	0.03023	0.7399	0.99984	0.99919	Genotyped	C	0.212	intronic	DOCK10	225659217
2	chr2:75682754:A:G	75682754	G	A	1	7	0.1429	4.5	0.03389	0	G	ADD	4257	0.1227	1.006	0.01708	0.8818	-2.085	0.03707	0.4183	0.99997	0.99756	Imputed	G	0.01985	intronic	GCFC2	75909880
9	chr9:121540844:C:A	121540844	A	C	53	77	0.6883	4.431	0.0353	0	A	ADD	4257	0.8047	0.1034	0.6571	0.9855	-2.101	0.03563	0.03016	0.99363	0.9795	Imputed	A	0.4955	intergenic	GGTA1P;DAB2IP	124303123
1	chr1:48555350:A:G	48555350	G	A	7	18	0.3889	4.84	0.02781	0	G	ADD	4257	0.5507	0.2979	0.3071	0.9874	-2.002	0.04524	1	0.9942	0.88216	Imputed	G	0.05379	intronic	AGBL4	49021022
7	chr7:43069305:G:A	43069305	A	G	5	0	NA	5	0.02535	0	A	ADD	4257	2.267	0.4169	1.001	5.132	1.963	0.04966	0.1684	0.99895	0.91776	Imputed	A	0.007165	intergenic	MRPL32;HECW1	43108904
15	chr15:51381185:G:A	51381185	A	G	22	38	0.5789	4.267	0.03887	1	A	ADD	4257	0.7115	0.1591	0.5209	0.9718	-2.14	0.03239	0.487	0.9862	0.92288	Imputed	A	0.1596	intronic	GLDN	51673382
2	chr2:217677218:G:A	217677218	A	G	27	46	0.587	4.945	0.02616	1	A	ADD	4257	0.774	0.1297	0.6003	0.9979	-1.976	0.04813	0.101	0.9744	0.8835	Imputed	A	0.2369	ncRNA_intronic	DIRC3	218541941
17	chr17:73666104:C:T	73666104	T	C	34	18	1.889	4.923	0.0265	0	T	ADD	4257	1.287	0.1272	1.003	1.651	1.982	0.04753	0.5899	0.99772	0.98766	Imputed	T	0.1789	intergenic	SDK2;LOC100134391	71662243
1	chr1:188660979:A:T	188660979	A	T	44	67	0.6567	4.766	0.02903	3	T	ADD	4257	1.236	0.1049	1.006	1.518	2.02	0.04339	0.7294	0.96415	0.88192	Imputed	T	0.4865	intergenic	LINC01037;BRINP3	188630110
1	chr1:87812181:C:T	87812181	T	C	15	6	2.5	3.857	0.04953	0	T	ADD	4257	1.658	0.2263	1.064	2.584	2.235	0.02545	0.6622	0.99863	0.97683	Imputed	T	0.03864	intergenic	LINC01364;PKN2-AS1	88277864
7	chr7:148155364:T:C	148155364	C	T	50	30	1.667	5	0.02535	0	C	ADD	4257	1.258	0.1169	1	1.582	1.962	0.04973	0.607	0.99566	0.98157	Imputed	C	0.2435	intronic	CNTNAP2	147852456
21	chr21:28848666:C:A	28848666	A	C	5	14	0.3571	4.263	0.03895	0	A	ADD	4257	0.4373	0.3866	0.205	0.933	-2.139	0.03241	0.8385	0.999	0.97847	Imputed	A	0.03946	intergenic	LINC00161;N6AMT1	30220988
21	chr21:28848667:A:G	28848667	G	A	5	14	0.3571	4.263	0.03895	0	G	ADD	4257	0.4373	0.3866	0.205	0.933	-2.139	0.03241	0.8385	0.999	0.97847	Imputed	G	0.03946	intergenic	LINC00161;N6AMT1	30220989
21	chr21:28848668:TCTA:T	28848668	T	TCTA	5	14	0.3571	4.263	0.03895	0	T	ADD	4257	0.4373	0.3866	0.205	0.933	-2.139	0.03241	0.8385	0.999	0.97848	Imputed	T	0.03946	intergenic	LINC00161;N6AMT1	30220990
15	chr15:75091286:C:T	75091286	T	C	46	70	0.6571	4.966	0.02586	0	T	ADD	4257	0.8071	0.1088	0.6521	0.9989	-1.97	0.04884	0.5432	0.99303	0.97683	Imputed	T	0.43	intergenic	PPCDC;C15orf39	75383627
6	chr6:168712724:G:T	168712724	T	G	7	1	7	4.5	0.03389	0	T	ADD	4257	2.183	0.3748	1.047	4.551	2.083	0.03728	1	0.99998	0.999	Imputed	T	0.01069	intergenic	SMOC2;LOC105378146	169112959
1	chr1:167571756:C:T	167571756	T	C	17	31	0.5484	4.083	0.04331	0	T	ADD	4257	0.6673	0.1855	0.4639	0.9598	-2.181	0.02919	0.5124	0.99759	0.97817	Imputed	T	0.1214	intergenic	CREG1;RCSD1	167540993
15	chr15:51076040:T:C	51076040	C	T	27	45	0.6	4.5	0.03389	0	C	ADD	4257	0.7512	0.1374	0.5738	0.9833	-2.082	0.03732	0.01093	0.99933	0.99615	Imputed	C	0.2092	ncRNA_intronic	MIR4713HG	51368237
9	chr9:99436373:A:G	99436373	A	G	61	40	1.525	4.366	0.03666	0	A	ADD	4257	1.252	0.1063	1.017	1.542	2.114	0.03451	0.6563	0.99311	0.97401	Imputed	A	0.3591	intergenic	NAMA;LOC101928438	102198655
11	chr11:9826882:T:C	9826882	C	T	5	0	NA	5	0.02535	0	C	ADD	4257	2.883	0.5402	1	8.312	1.96	0.04994	1	0.99891	0.92811	Imputed	C	0.003876	intronic	SBF2	9848429
10	chr10:132007164:A:G	132007164	G	A	8	19	0.4211	4.481	0.03426	0	G	ADD	4257	0.5811	0.2603	0.3489	0.9678	-2.086	0.03699	0.4653	0.99162	0.8895	Imputed	G	0.06801	intergenic	BNIP3;JAKMIP3	133820668
6	chr6:16833585:T:C	16833585	C	T	4	0	NA	4	0.0455	0	C	ADD	4257	2.34	0.3867	1.097	4.993	2.199	0.02788	0.2988	0.99883	0.9394	Imputed	C	0.009866	intergenic	LOC101928433;STMND1	16833816
6	chr6:42319579:TG:T	42319579	T	TG	11	3	3.667	4.571	0.03251	0	T	ADD	4257	1.655	0.2441	1.026	2.671	2.064	0.03902	0.432	0.99814	0.9577	Imputed	T	0.03148	intronic	TRERF1	42287317
1	chr1:48555151:T:C	48555151	C	T	7	18	0.3889	4.84	0.02781	0	C	ADD	4257	0.5513	0.2979	0.3075	0.9885	-1.999	0.04562	1	0.99414	0.88085	Imputed	C	0.05379	intronic	AGBL4	49020823
22	chr22:30415123:G:A	30415123	A	G	47	28	1.679	4.813	0.02824	0	A	ADD	4257	1.298	0.1299	1.006	1.674	2.005	0.04493	0.03638	0.99785	0.98888	Imputed	A	0.1803	intronic	SEC14L2	30811112
22	chr22:30418738:G:T	30418738	T	G	47	28	1.679	4.813	0.02824	0	T	ADD	4257	1.298	0.1299	1.006	1.674	2.005	0.04493	0.03638	0.99782	0.98869	Imputed	T	0.1803	intronic	SEC14L2	30814727
2	chr2:196815134:T:C	196815134	C	T	9	2	4.5	4.455	0.03481	0	C	ADD	4257	1.626	0.2324	1.031	2.564	2.092	0.03647	0.8068	0.9981	0.95579	Imputed	C	0.03453	intergenic	C2orf66;PGAP1	197679858
10	chr10:60708921:G:A	60708921	G	A	38	60	0.6333	4.939	0.02626	0	G	ADD	4257	0.7951	0.1161	0.6333	0.9984	-1.974	0.04837	0.2636	0.99335	0.97264	Imputed	G	0.3181	intronic	ANK3	62468679
9	chr9:131082881:G:A	131082881	A	G	4	0	NA	4	0.0455	0	A	ADD	4257	2.901	0.4844	1.122	7.496	2.198	0.02792	1	0.99979	0.97841	Imputed	A	0.005051	intronic	LAMC3	133958268
1	chr1:180152696:T:TC	180152696	TC	T	24	12	2	4	0.0455	0	TC	ADD	4257	1.526	0.1924	1.047	2.226	2.198	0.02797	0.7646	0.99554	0.95624	Imputed	TC	0.05638	0		180121831
3	chr3:41066955:T:C	41066955	C	T	4	0	NA	4	0.0455	0	C	ADD	4257	2.028	0.3218	1.079	3.81	2.198	0.02797	0.5469	0.99996	0.99743	Imputed	C	0.01468	intergenic	ZNF621;CTNNB1	41108446
18	chr18:37720202:T:C	37720202	C	T	4	0	NA	4	0.0455	0	C	ADD	4257	2.182	0.3551	1.088	4.376	2.198	0.02797	1	0.99973	0.98444	Imputed	C	0.01198	intergenic	MIR4318;MIR924HG	35300165
1	chr1:158823648:C:CA	158823648	CA	C	4	0	NA	4	0.0455	0	CA	ADD	4257	2.914	0.4867	1.123	7.564	2.197	0.02798	1	0.99794	0.84754	Imputed	CA	0.005051	0		158793438
21	chr21:35385240:T:G	35385240	T	G	68	45	1.511	4.681	0.03049	0	T	ADD	4257	1.242	0.1063	1.008	1.529	2.036	0.04178	0.1872	0.98813	0.96272	Imputed	T	0.3938	ncRNA_intronic	LOC100506403	36757538
15	chr15:62973045:A:C	62973045	A	C	43	26	1.654	4.188	0.0407	0	A	ADD	4257	1.339	0.1355	1.027	1.746	2.153	0.0313	0.9497	0.99596	0.97301	Imputed	A	0.1483	intergenic	TLN2;TPM1	63265244
16	chr16:79215640:A:G	79215640	A	G	56	37	1.514	3.882	0.04881	0	A	ADD	4257	1.265	0.1057	1.028	1.556	2.224	0.02612	0.7765	0.99665	0.98818	Imputed	A	0.4719	intergenic	WWOX;MAF	79249537
10	chr10:28403835:A:T	28403835	A	T	72	48	1.5	4.8	0.02846	1	A	ADD	4257	1.233	0.1043	1.005	1.512	2.006	0.04482	0.2205	0.97674	0.93052	Imputed	A	0.4999	intergenic	MPP7;LOC105376468	28692764
2	chr2:23452271:C:T	23452271	T	C	40	62	0.6452	4.745	0.02938	0	T	ADD	4257	0.791	0.1161	0.63	0.9931	-2.02	0.04342	0.452	0.99765	0.99057	Imputed	T	0.3219	intronic	KLHL29	23675142
8	chr8:139582706:C:T	139582706	T	C	13	27	0.4815	4.9	0.02686	0	T	ADD	4257	0.661	0.2089	0.4389	0.9954	-1.982	0.0475	0.1526	0.99479	0.94423	Imputed	T	0.09619	intergenic	COL22A1;KCNK9	140594949
22	chr22:43098066:C:T	43098066	T	C	18	33	0.5455	4.412	0.03569	0	T	ADD	4257	0.6873	0.1786	0.4843	0.9753	-2.1	0.03575	0.1806	0.99506	0.95953	Imputed	T	0.1272	intergenic	TTLL1;BIK	43494072
14	chr14:63175751:T:C	63175751	T	C	34	53	0.6415	4.149	0.04165	0	T	ADD	4257	0.7662	0.1232	0.6017	0.9755	-2.161	0.03066	0.5371	0.99678	0.98466	Imputed	T	0.2819	intergenic	KCNH5;RHOJ	63642469
2	chr2:133655319:C:T	133655319	T	C	13	26	0.5	4.333	0.03737	2	T	ADD	4257	0.6482	0.2047	0.434	0.9682	-2.118	0.03418	0.8659	0.99244	0.927	Imputed	T	0.1024	intergenic	NCKAP5;MIR3679	134412890
22	chr22:47803019:G:A	47803019	A	G	18	32	0.5625	3.92	0.04771	1	A	ADD	4257	0.6675	0.1825	0.4668	0.9546	-2.215	0.02678	0.5158	0.99105	0.92385	Imputed	A	0.1236	ncRNA_intronic	LOC284930	48198768
8	chr8:83853005:T:C	83853005	T	C	42	62	0.6774	3.846	0.04986	0	T	ADD	4257	0.7877	0.107	0.6387	0.9714	-2.231	0.02569	0.07846	0.99626	0.98672	Imputed	T	0.487	intergenic	LINC01419;RALYL	84765240
16	chr16:4873090:G:A	4873090	A	G	62	41	1.512	4.282	0.03853	0	A	ADD	4257	1.256	0.1072	1.018	1.55	2.129	0.03325	0.7805	0.99997	0.99988	Genotyped	A	0.3457	intronic	UBN1	4923091
11	chr11:35488407:A:G	35488407	A	G	26	44	0.5909	4.629	0.03144	0	A	ADD	4257	0.7319	0.1525	0.5428	0.987	-2.046	0.04075	0.6256	0.98907	0.93444	Imputed	A	0.1744	intronic	PAMR1	35509955
10	chr10:60713710:T:C	60713710	T	C	38	60	0.6333	4.939	0.02626	0	T	ADD	4257	0.7954	0.1162	0.6335	0.9988	-1.97	0.0488	0.2793	0.99347	0.97309	Imputed	T	0.3179	intronic	ANK3	62473468
10	chr10:114037711:TG:T	114037711	T	TG	38	21	1.81	4.898	0.02688	0	T	ADD	4257	1.322	0.1408	1.003	1.742	1.98	0.04772	1	0.98262	0.90711	Imputed	T	0.1342	intergenic	NHLRC2;ADRB1	115797470
5	chr5:35887013:T:TA	35887013	TA	T	17	32	0.5312	4.592	0.03212	0	TA	ADD	4257	0.6982	0.1749	0.4955	0.9837	-2.054	0.04	0.9461	0.99855	0.98896	Imputed	TA	0.1323	0		35887115
9	chr9:121581027:G:A	121581027	A	G	49	72	0.6806	4.372	0.03654	0	A	ADD	4257	0.8022	0.1046	0.6535	0.9848	-2.106	0.03521	0.4509	0.99972	0.99899	Genotyped	A	0.4952	intronic	DAB2IP	124343306
1	chr1:48551741:A:G	48551741	G	A	7	18	0.3889	4.84	0.02781	0	G	ADD	4257	0.5523	0.2979	0.308	0.9903	-1.993	0.04629	1	0.99415	0.88102	Imputed	G	0.05368	intronic	AGBL4	49017413
1	chr1:48553292:T:C	48553292	C	T	7	18	0.3889	4.84	0.02781	0	C	ADD	4257	0.5523	0.2979	0.308	0.9903	-1.993	0.04629	1	0.99412	0.88037	Imputed	C	0.05368	intronic	AGBL4	49018964
1	chr1:2218243:T:C	2218243	C	T	13	4	3.25	4.765	0.02905	0	C	ADD	4257	1.525	0.2097	1.011	2.3	2.011	0.04433	0.2033	0.99696	0.95817	Imputed	C	0.04651	intergenic	FAAP20;SKI	2149682
20	chr20:63343312:G:A	63343312	A	G	9	2	4.5	4.455	0.03481	0	A	ADD	4257	1.837	0.2917	1.037	3.254	2.086	0.037	0.1498	0.9978	0.92742	Imputed	A	0.01891	UTR3	CHRNA4	61974664
19	chr19:45497835:T:C	45497835	C	T	16	31	0.5161	4.787	0.02867	0	C	ADD	4257	0.7287	0.1579	0.5348	0.9929	-2.005	0.04494	0.8171	0.99881	0.99178	Imputed	C	0.1604	upstream	PPM1N;RTN2	46001093
1	chr1:69630589:G:A	69630589	A	G	14	5	2.8	4.263	0.03895	0	A	ADD	4257	1.57	0.2118	1.037	2.379	2.131	0.03309	0.5739	0.9998	0.9963	Imputed	A	0.0451	intronic	LRRC7	70096272
2	chr2:22966756:G:A	22966756	A	G	4	0	NA	4	0.0455	0	A	ADD	4257	2.901	0.4856	1.12	7.514	2.193	0.02833	1	0.99936	0.95149	Imputed	A	0.004933	intergenic	LINC01884;KLHL29	23189628
19	chr19:47535245:A:G	47535245	G	A	11	24	0.4583	4.829	0.02799	0	G	ADD	4257	0.6308	0.2311	0.401	0.9921	-1.994	0.04613	0.1613	0.99371	0.92484	Imputed	G	0.08468	intronic	ZNF541	48038502
18	chr18:15005295:G:A	15005295	A	G	4	0	NA	4	0.0455	0	A	ADD	4257	2.884	0.4832	1.119	7.435	2.192	0.02838	1	0.99802	0.83381	Imputed	A	0.005051	intergenic	LINC01443;LOC644669	15005294
18	chr18:58842447:A:T	58842447	T	A	28	46	0.6087	4.378	0.0364	0	T	ADD	4257	0.7681	0.1255	0.6007	0.9823	-2.103	0.03551	0.3379	0.99824	0.99188	Imputed	T	0.2673	intergenic	LINC01926;ZNF532	56509679
2	chr2:225726718:T:C	225726718	C	T	19	8	2.375	4.481	0.03426	0	C	ADD	4257	1.452	0.1796	1.021	2.065	2.077	0.03776	0.07497	0.99649	0.96037	Imputed	C	0.07235	intergenic	NYAP2;LOC646736	226591434
16	chr16:77452022:A:C	77452022	C	A	40	62	0.6452	4.745	0.02938	0	C	ADD	4257	0.8043	0.1082	0.6506	0.9942	-2.014	0.04404	0.6788	0.9963	0.98647	Imputed	C	0.4381	intergenic	ADAMTS18;NUDT7	77485919
1	chr1:69610843:C:T	69610843	T	C	14	5	2.8	4.263	0.03895	0	T	ADD	4257	1.57	0.2118	1.037	2.378	2.129	0.03322	0.5739	0.99968	0.9944	Imputed	T	0.0451	intronic	LRRC7	70076526
15	chr15:75093227:G:A	75093227	A	G	47	70	0.6714	4.521	0.03347	0	A	ADD	4257	0.7987	0.1087	0.6454	0.9884	-2.067	0.03869	0.6779	0.9936	0.97816	Imputed	A	0.4323	intergenic	PPCDC;C15orf39	75385568
19	chr19:50493989:G:C	50493989	C	G	67	44	1.523	4.766	0.02903	0	C	ADD	4257	1.235	0.1049	1.005	1.517	2.008	0.04463	0.6503	0.99489	0.98219	Imputed	C	0.4156	intergenic	EMC10;JOSD2	50997246
22	chr22:49020589:G:A	49020589	G	A	48	30	1.6	4.154	0.04154	0	G	ADD	4257	1.293	0.1194	1.024	1.634	2.155	0.03119	0.02858	0.98509	0.93094	Imputed	G	0.2428	intergenic	LINC01310;NONE	49416401
1	chr1:153072535:G:C	153072535	G	C	48	71	0.6761	4.445	0.035	0	G	ADD	4257	0.8014	0.1062	0.6508	0.9868	-2.085	0.03705	0.6374	0.98993	0.96414	Imputed	G	0.4867	upstream	SPRR2B	153045011
1	chr1:153075910:C:A	153075910	C	A	48	71	0.6761	4.445	0.035	0	C	ADD	4257	0.8014	0.1062	0.6508	0.9868	-2.085	0.03705	0.6374	0.9899	0.96406	Imputed	C	0.4867	intergenic	SPRR2B;SPRR2E	153048386
1	chr1:153079319:A:G	153079319	A	G	48	71	0.6761	4.445	0.035	0	A	ADD	4257	0.8014	0.1062	0.6508	0.9868	-2.085	0.03705	0.6374	0.9899	0.96405	Imputed	A	0.4867	intergenic	SPRR2B;SPRR2E	153051795
19	chr19:8270588:T:G	8270588	G	T	9	2	4.5	4.455	0.03481	0	G	ADD	4257	1.64	0.2375	1.03	2.612	2.083	0.03727	0.3231	0.99551	0.91506	Imputed	G	0.03336	intergenic	CERS4;CD320	8335472
8	chr8:83853407:T:C	83853407	T	C	42	62	0.6774	3.846	0.04986	0	T	ADD	4257	0.7881	0.107	0.639	0.972	-2.225	0.02605	0.07327	0.99629	0.98682	Imputed	T	0.4868	intergenic	LINC01419;RALYL	84765642
8	chr8:83853638:C:T	83853638	C	T	42	62	0.6774	3.846	0.04986	0	C	ADD	4257	0.7881	0.107	0.639	0.972	-2.225	0.02605	0.07327	0.99629	0.98682	Imputed	C	0.4868	intergenic	LINC01419;RALYL	84765873
15	chr15:75104468:C:T	75104468	T	C	41	63	0.6508	4.654	0.03098	0	T	ADD	4257	0.7879	0.1172	0.6261	0.9914	-2.034	0.04196	0.2708	0.99347	0.97558	Imputed	T	0.3271	intergenic	PPCDC;C15orf39	75396809
20	chr20:61319861:G:A	61319861	A	G	5	14	0.3571	4.263	0.03895	1	A	ADD	4257	0.5561	0.2759	0.3238	0.955	-2.127	0.03343	0.5083	0.99454	0.91161	Imputed	A	0.06249	intronic	CDH4	59894917
19	chr19:3001649:A:C	3001649	C	A	2	9	0.2222	4.455	0.03481	1	C	ADD	4257	0.3443	0.5124	0.1261	0.9398	-2.081	0.03742	0.7757	0.99015	0.74786	Imputed	C	0.02831	intronic	TLE2	3001647
1	chr1:11882985:T:TA	11882985	TA	T	4	0	NA	4	0.0455	0	TA	ADD	4257	3.303	0.546	1.133	9.631	2.188	0.02863	1	0.9997	0.96213	Imputed	TA	0.003406	0		11943042
7	chr7:66109025:GTAA:G	66109025	G	GTAA	4	0	NA	4	0.0455	0	G	ADD	4257	5.881	0.8096	1.203	28.75	2.189	0.02863	1	0.99992	0.98604	Imputed	G	0.001057	intergenic	ASL;CRCP	65574012
7	chr7:66922176:G:C	66922176	C	G	4	0	NA	4	0.0455	0	C	ADD	4257	5.881	0.8096	1.203	28.75	2.189	0.02863	1	0.99997	0.99417	Imputed	C	0.001057	intronic	TMEM248	66387163
11	chr11:8244121:C:T	8244121	T	C	31	49	0.6327	4.05	0.04417	0	T	ADD	4257	0.7459	0.1347	0.5728	0.9713	-2.176	0.02954	0.4557	0.99289	0.96886	Imputed	T	0.2308	intronic	LMO1	8265668
20	chr20:23172783:G:A	23172783	A	G	4	0	NA	4	0.0455	0	A	ADD	4257	5.848	0.8072	1.202	28.45	2.188	0.02868	1	0.99946	0.90863	Imputed	A	0.001057	intergenic	LINC00656;NXT1	23153420
20	chr20:23212647:C:T	23212647	T	C	4	0	NA	4	0.0455	0	T	ADD	4257	5.848	0.8072	1.202	28.45	2.188	0.02868	1	0.99947	0.90987	Imputed	T	0.001057	intergenic	LINC00656;NXT1	23193284
22	chr22:43097723:G:A	43097723	A	G	18	33	0.5455	4.412	0.03569	0	A	ADD	4257	0.6882	0.1787	0.4848	0.9769	-2.09	0.03658	0.1806	0.99483	0.95765	Imputed	A	0.1271	intergenic	TTLL1;BIK	43493729
1	chr1:153069947:T:C	153069947	T	C	48	71	0.6761	4.445	0.035	0	T	ADD	4257	0.8016	0.1062	0.651	0.9872	-2.082	0.03738	0.6152	0.98993	0.96415	Imputed	T	0.4866	downstream	SPRR2B	153042423
9	chr9:120361523:T:C	120361523	C	T	21	9	2.333	4.8	0.02846	0	C	ADD	4257	1.536	0.215	1.008	2.341	1.996	0.04598	1	0.99505	0.93395	Imputed	C	0.04381	intergenic	MIR147A;CDK5RAP2	123123801
2	chr2:219345092:C:T	219345092	T	C	0	4	0	4	0.0455	0	T	ADD	4257	0.2079	0.7186	0.05083	0.85	-2.186	0.0288	0.07734	0.99943	0.97243	Imputed	T	0.0229	intergenic	RESP18;DNPEP	220209814
6	chr6:47441333:G:A	47441333	A	G	2	9	0.2222	4.455	0.03481	0	A	ADD	4257	0.2975	0.5833	0.09485	0.9332	-2.078	0.03767	0.3478	0.99908	0.96157	Imputed	A	0.02502	intergenic	TNFRSF21;CD2AP	47409069
8	chr8:107938408:T:C	107938408	C	T	31	17	1.824	4.083	0.04331	2	C	ADD	4257	1.386	0.1505	1.032	1.861	2.166	0.03028	0.736	0.99419	0.9567	Imputed	C	0.1064	intronic	RSPO2	108950636
1	chr1:153077441:T:C	153077441	T	C	48	71	0.6761	4.445	0.035	0	T	ADD	4257	0.8018	0.1062	0.6511	0.9873	-2.08	0.03749	0.66	0.9899	0.96406	Imputed	T	0.4866	intergenic	SPRR2B;SPRR2E	153049917
1	chr1:153081736:A:G	153081736	A	G	48	71	0.6761	4.445	0.035	0	A	ADD	4257	0.8018	0.1062	0.6511	0.9873	-2.08	0.03749	0.66	0.9899	0.96405	Imputed	A	0.4866	intergenic	SPRR2B;SPRR2E	153054212
9	chr9:137970786:A:G	137970786	G	A	4	13	0.3077	4.765	0.02905	1	G	ADD	4257	0.4024	0.4545	0.1651	0.9807	-2.003	0.0452	0.4357	0.98157	0.63419	Imputed	G	0.03007	intronic	CACNA1B	140865238
2	chr2:137034190:G:A	137034190	A	G	15	29	0.5172	4.455	0.03481	0	A	ADD	4257	0.6611	0.1992	0.4474	0.9769	-2.077	0.03779	0.4553	0.99958	0.99505	Imputed	A	0.1042	intronic	THSD7B	137791760
10	chr10:44381007:T:A	44381007	A	T	29	15	1.933	4.455	0.03481	0	A	ADD	4257	1.386	0.1573	1.019	1.887	2.077	0.03782	0.8567	0.99866	0.98776	Imputed	A	0.09725	intronic	CXCL12	44876455
11	chr11:3628120:C:A	3628120	A	C	17	31	0.5484	4.083	0.04331	0	A	ADD	4257	0.6727	0.1831	0.4698	0.9632	-2.165	0.0304	1	0.99577	0.96261	Imputed	A	0.1234	ncRNA_intronic	TRPC2	3649350
1	chr1:153072257:T:C	153072257	T	C	48	71	0.6761	4.445	0.035	0	T	ADD	4257	0.8019	0.1062	0.6512	0.9874	-2.079	0.03762	0.6374	0.98993	0.96413	Imputed	T	0.4865	upstream	SPRR2B	153044733
1	chr1:153074038:A:C	153074038	A	C	48	71	0.6761	4.445	0.035	0	A	ADD	4257	0.8019	0.1062	0.6512	0.9874	-2.079	0.03762	0.6374	0.98992	0.96412	Imputed	A	0.4865	intergenic	SPRR2B;SPRR2E	153046514
1	chr1:153074624:G:C	153074624	G	C	48	71	0.6761	4.445	0.035	0	G	ADD	4257	0.8019	0.1062	0.6512	0.9874	-2.079	0.03762	0.6374	0.98992	0.96409	Imputed	G	0.4865	intergenic	SPRR2B;SPRR2E	153047100
1	chr1:153076673:C:T	153076673	C	T	48	71	0.6761	4.445	0.035	0	C	ADD	4257	0.8019	0.1062	0.6512	0.9874	-2.079	0.03762	0.6374	0.9899	0.96406	Imputed	C	0.4865	intergenic	SPRR2B;SPRR2E	153049149
1	chr1:153078512:T:C	153078512	T	C	48	71	0.6761	4.445	0.035	0	T	ADD	4257	0.8019	0.1062	0.6512	0.9874	-2.079	0.03762	0.6374	0.98977	0.96362	Imputed	T	0.4865	intergenic	SPRR2B;SPRR2E	153050988
18	chr18:5324313:C:T	5324313	T	C	1	7	0.1429	4.5	0.03389	1	T	ADD	4257	0.2998	0.5833	0.09557	0.9404	-2.065	0.0389	0.3281	0.99498	0.80523	Imputed	T	0.02443	intergenic	ZBTB14;EPB41L3	5324312
20	chr20:48888359:G:A	48888359	A	G	9	2	4.5	4.455	0.03481	1	A	ADD	4257	1.77	0.275	1.032	3.034	2.076	0.03788	1	0.99617	0.90379	Imputed	A	0.0229	intergenic	PREX1;ARFGEF2	47504896
6	chr6:9409637:G:GT	9409637	GT	G	17	7	2.429	4.167	0.04123	0	GT	ADD	4257	1.486	0.1848	1.035	2.134	2.144	0.03205	1	0.99948	0.99205	Imputed	GT	0.06284	0		9409870
2	chr2:238970972:G:C	238970972	C	G	17	7	2.429	4.167	0.04123	1	C	ADD	4257	1.702	0.2482	1.047	2.769	2.144	0.03207	0.5889	0.99601	0.93603	Imputed	C	0.03124	intergenic	LINC01940;HDAC4	239892668
9	chr9:18426220:C:G	18426220	G	C	2	9	0.2222	4.455	0.03481	0	G	ADD	4257	0.3486	0.5081	0.1288	0.9436	-2.074	0.03807	1	0.9985	0.94195	Imputed	G	0.02854	intergenic	SH3GL2;ADAMTSL1	18426218
8	chr8:26666484:A:G	26666484	A	G	16	31	0.5161	4.787	0.02867	0	A	ADD	4257	0.6606	0.208	0.4395	0.9931	-1.993	0.04623	0.3571	0.99544	0.94763	Imputed	A	0.09373	intergenic	DPYSL2;ADRA1A	26524001
6	chr6:33084062:T:C	33084062	C	T	5	14	0.3571	4.263	0.03895	0	C	ADD	4257	0.4416	0.3856	0.2074	0.9403	-2.12	0.03404	0.5333	0.99997	0.99916	Imputed	C	0.03888	intronic	HLA-DPB1	33051839
6	chr6:33085918:T:C	33085918	C	T	5	14	0.3571	4.263	0.03895	0	C	ADD	4257	0.4416	0.3856	0.2074	0.9403	-2.12	0.03404	0.5333	0.99997	0.99916	Genotyped	C	0.03888	intronic	HLA-DPB1	33053695
6	chr6:33086236:TA:T	33086236	T	TA	5	14	0.3571	4.263	0.03895	0	T	ADD	4257	0.4416	0.3856	0.2074	0.9403	-2.12	0.03404	0.5333	0.99996	0.99879	Imputed	T	0.03888	exonic	HLA-DPB1	33054013
6	chr6:33086656:G:C	33086656	C	G	5	14	0.3571	4.263	0.03895	0	C	ADD	4257	0.4416	0.3856	0.2074	0.9403	-2.12	0.03404	0.5333	0.99996	0.99896	Imputed	C	0.03888	UTR3	HLA-DPB1	33054433
6	chr6:33086822:TTTCTC:T	33086822	T	TTTCTC	5	14	0.3571	4.263	0.03895	0	T	ADD	4257	0.4416	0.3856	0.2074	0.9403	-2.12	0.03404	0.5333	0.99991	0.9976	Imputed	T	0.03888	UTR3	HLA-DPB1	33054599
6	chr6:33087321:C:T	33087321	T	C	5	14	0.3571	4.263	0.03895	0	T	ADD	4257	0.4416	0.3856	0.2074	0.9403	-2.12	0.03404	0.5333	1	1	Genotyped	T	0.03888	UTR3	HLA-DPB1	33055098
6	chr6:33089213:C:T	33089213	T	C	5	14	0.3571	4.263	0.03895	0	T	ADD	4257	0.4416	0.3856	0.2074	0.9403	-2.12	0.03404	0.5333	1	0.99996	Imputed	T	0.03888	UTR3	HLA-DPB1	33056990
6	chr6:33089217:G:C	33089217	C	G	5	14	0.3571	4.263	0.03895	0	C	ADD	4257	0.4416	0.3856	0.2074	0.9403	-2.12	0.03404	0.5333	1	0.99996	Imputed	C	0.03888	UTR3	HLA-DPB1	33056994
6	chr6:33089327:T:C	33089327	C	T	5	14	0.3571	4.263	0.03895	0	C	ADD	4257	0.4416	0.3856	0.2074	0.9403	-2.12	0.03404	0.5333	1	0.99996	Imputed	C	0.03888	UTR3	HLA-DPB1	33057104
6	chr6:33089354:C:T	33089354	T	C	5	14	0.3571	4.263	0.03895	0	T	ADD	4257	0.4416	0.3856	0.2074	0.9403	-2.12	0.03404	0.5333	1	0.99996	Imputed	T	0.03888	UTR3	HLA-DPB1	33057131
6	chr6:33089574:G:A	33089574	A	G	5	14	0.3571	4.263	0.03895	0	A	ADD	4257	0.4416	0.3856	0.2074	0.9403	-2.12	0.03404	0.5333	1	0.99995	Imputed	A	0.03888	UTR3	HLA-DPB1	33057351
6	chr6:33089859:G:A	33089859	A	G	5	14	0.3571	4.263	0.03895	0	A	ADD	4257	0.4416	0.3856	0.2074	0.9403	-2.12	0.03404	0.5333	1	0.99996	Imputed	A	0.03888	downstream	HLA-DPB1	33057636
6	chr6:33089864:C:T	33089864	T	C	5	14	0.3571	4.263	0.03895	0	T	ADD	4257	0.4416	0.3856	0.2074	0.9403	-2.12	0.03404	0.5333	0.99998	0.9993	Imputed	T	0.03888	downstream	HLA-DPB1	33057641
6	chr6:33092651:C:T	33092651	T	C	5	14	0.3571	4.263	0.03895	0	T	ADD	4257	0.4416	0.3856	0.2074	0.9403	-2.12	0.03404	0.5333	1	1	Genotyped	T	0.03888	intergenic	HLA-DPB1;HLA-DPB2	33060428
6	chr6:33093063:C:G	33093063	G	C	5	14	0.3571	4.263	0.03895	0	G	ADD	4257	0.4416	0.3856	0.2074	0.9403	-2.12	0.03404	0.5333	1	0.99996	Imputed	G	0.03888	intergenic	HLA-DPB1;HLA-DPB2	33060840
6	chr6:33094147:C:T	33094147	T	C	5	14	0.3571	4.263	0.03895	0	T	ADD	4257	0.4416	0.3856	0.2074	0.9403	-2.12	0.03404	0.5333	1	0.99995	Imputed	T	0.03888	intergenic	HLA-DPB1;HLA-DPB2	33061924
6	chr6:33094962:G:A	33094962	A	G	5	14	0.3571	4.263	0.03895	0	A	ADD	4257	0.4416	0.3856	0.2074	0.9403	-2.12	0.03404	0.5333	1	0.99996	Imputed	A	0.03888	intergenic	HLA-DPB1;HLA-DPB2	33062739
22	chr22:36202744:A:G	36202744	G	A	61	40	1.525	4.366	0.03666	0	G	ADD	4257	1.247	0.1053	1.014	1.533	2.095	0.03618	0.4641	0.99959	0.99847	Genotyped	G	0.4443	intronic	APOL4	36598790
1	chr1:153063769:G:C	153063769	G	C	48	71	0.6761	4.445	0.035	0	G	ADD	4257	0.8021	0.1062	0.6514	0.9878	-2.075	0.03795	0.6151	0.98992	0.96411	Imputed	G	0.4864	intergenic	SPRR2A;SPRR2B	153036245
1	chr1:153067689:C:T	153067689	C	T	48	71	0.6761	4.445	0.035	0	C	ADD	4257	0.8021	0.1062	0.6514	0.9878	-2.075	0.03795	0.6151	0.98993	0.96413	Imputed	C	0.4864	intergenic	SPRR2A;SPRR2B	153040165
2	chr2:77172604:A:C	77172604	C	A	3	11	0.2727	4.571	0.03251	0	C	ADD	4257	0.4754	0.3638	0.233	0.9699	-2.044	0.04096	1	0.99953	0.98782	Imputed	C	0.0417	intronic	LRRTM4	77399730
14	chr14:26081225:A:G	26081225	G	A	42	64	0.6562	4.566	0.03261	0	G	ADD	4257	0.8002	0.109	0.6463	0.9908	-2.045	0.04084	0.7193	0.98711	0.95437	Imputed	G	0.3989	intergenic	STXBP6;NOVA1	26550431
1	chr1:232387035:T:C	232387035	C	T	20	9	2.222	4.172	0.04109	0	C	ADD	4257	1.505	0.1911	1.035	2.189	2.139	0.03246	0.8804	0.99842	0.9814	Imputed	C	0.05661	intergenic	TSNAX-DISC1;SIPA1L2	232522781
1	chr1:232387120:T:C	232387120	C	T	20	9	2.222	4.172	0.04109	0	C	ADD	4257	1.505	0.1911	1.035	2.189	2.139	0.03246	0.8804	0.99842	0.98138	Imputed	C	0.05661	intergenic	TSNAX-DISC1;SIPA1L2	232522866
1	chr1:153078943:A:C	153078943	A	C	48	71	0.6761	4.445	0.035	0	A	ADD	4257	0.8023	0.1062	0.6515	0.988	-2.074	0.03812	0.6151	0.98989	0.96402	Imputed	A	0.4864	intergenic	SPRR2B;SPRR2E	153051419
16	chr16:60225332:A:G	60225332	A	G	40	61	0.6557	4.366	0.03666	0	A	ADD	4257	0.7872	0.1143	0.6292	0.985	-2.092	0.0364	0.3731	1	1	Genotyped	A	0.3537	intergenic	LINC02141;LOC729159	60259236
15	chr15:24923487:G:A	24923487	A	G	24	12	2	4	0.0455	0	A	ADD	4257	1.449	0.1702	1.038	2.023	2.179	0.02935	1	0.99971	0.99704	Genotyped	A	0.07881	ncRNA_intronic	SNHG14	25168634
2	chr2:110877620:G:A	110877620	G	A	39	60	0.65	4.455	0.03481	0	G	ADD	4257	0.7767	0.122	0.6114	0.9866	-2.071	0.03837	0.9392	0.99693	0.98644	Imputed	G	0.2874	intronic	ACOXL	111635197
16	chr16:79214622:G:A	79214622	G	A	56	37	1.514	3.882	0.04881	0	G	ADD	4257	1.261	0.1051	1.026	1.549	2.206	0.02741	0.5695	0.99694	0.98878	Imputed	G	0.4646	intergenic	WWOX;MAF	79248519
19	chr19:50498509:G:C	50498509	C	G	65	44	1.477	4.046	0.04428	0	C	ADD	4257	1.257	0.1054	1.022	1.545	2.167	0.03025	0.3459	0.99465	0.98118	Imputed	C	0.4107	intergenic	EMC10;JOSD2	51001766
1	chr1:232390646:G:C	232390646	C	G	20	9	2.222	4.172	0.04109	0	C	ADD	4257	1.504	0.1911	1.034	2.188	2.136	0.03266	0.8804	0.99811	0.97808	Imputed	C	0.05661	intergenic	TSNAX-DISC1;SIPA1L2	232526392
9	chr9:99441713:G:A	99441713	A	G	24	11	2.182	4.829	0.02799	0	A	ADD	4257	1.373	0.1603	1.003	1.88	1.977	0.04801	0.1729	0.99859	0.98568	Imputed	A	0.09056	intergenic	NAMA;LOC101928438	102203995
8	chr8:133366843:T:C	133366843	T	C	37	57	0.6491	4.255	0.03913	1	T	ADD	4257	0.7802	0.1173	0.62	0.9819	-2.116	0.03437	0.4252	0.99014	0.95718	Imputed	T	0.3148	intergenic	NDRG1;ST3GAL1	134379086
10	chr10:44381051:T:C	44381051	C	T	29	15	1.933	4.455	0.03481	0	C	ADD	4257	1.384	0.1573	1.017	1.885	2.068	0.03865	0.9279	0.99866	0.98776	Imputed	C	0.09737	intronic	CXCL12	44876499
10	chr10:44382666:A:G	44382666	G	A	29	15	1.933	4.455	0.03481	0	G	ADD	4257	1.384	0.1573	1.017	1.885	2.068	0.03865	0.9279	0.99866	0.98777	Imputed	G	0.09737	intronic	CXCL12	44878114
6	chr6:169042014:T:C	169042014	C	T	24	41	0.5854	4.446	0.03498	1	C	ADD	4257	0.7337	0.1496	0.5472	0.9838	-2.069	0.03853	0.7095	0.98757	0.92109	Imputed	C	0.1782	intergenic	LOC101929460;LOC102724357	169442109
7	chr7:97730273:C:G	97730273	G	C	56	35	1.6	4.846	0.02771	0	G	ADD	4257	1.25	0.113	1.001	1.559	1.972	0.04866	0.6257	0.99683	0.98673	Imputed	G	0.2639	intergenic	SDHAF3;TAC1	97359585
14	chr14:76475062:T:C	76475062	C	T	41	62	0.6613	4.282	0.03853	0	C	ADD	4257	0.7912	0.1111	0.6363	0.9837	-2.108	0.03501	0.287	0.98983	0.96273	Imputed	C	0.3793	intronic	ESRRB	76941405
4	chr4:41116772:C:G	41116772	G	C	43	25	1.72	4.765	0.02905	3	G	ADD	4257	1.308	0.1348	1.004	1.703	1.991	0.04644	0.9025	0.99572	0.97792	Imputed	G	0.1528	intronic	APBB2	41118789
18	chr18:70383667:A:G	70383667	A	G	46	67	0.6866	3.903	0.04821	3	G	ADD	4257	1.257	0.1042	1.025	1.542	2.197	0.02799	0.8013	0.95665	0.87146	Imputed	G	0.4841	ncRNA_intronic	LINC01910	68050903
22	chr22:47808998:C:T	47808998	T	C	18	32	0.5625	3.92	0.04771	1	T	ADD	4257	0.6726	0.1809	0.4718	0.9587	-2.193	0.02832	0.6706	0.99037	0.91904	Imputed	T	0.1261	ncRNA_intronic	LOC284930	48204747
10	chr10:98494145:T:C	98494145	C	T	4	0	NA	4	0.0455	0	C	ADD	4257	2.874	0.4857	1.11	7.447	2.174	0.02971	1	0.99798	0.83427	Imputed	C	0.004816	intronic	HPSE2	100253902
16	chr16:79212638:T:C	79212638	T	C	58	38	1.526	4.167	0.04123	0	T	ADD	4257	1.253	0.1058	1.019	1.542	2.135	0.0328	0.7166	0.99791	0.99177	Imputed	T	0.3934	UTR3	WWOX	79246535
8	chr8:13623164:C:T	13623164	T	C	29	15	1.933	4.455	0.03481	0	T	ADD	4257	1.381	0.1562	1.017	1.875	2.065	0.03891	0.5437	0.99932	0.99433	Imputed	T	0.1024	intergenic	DLC1;LOC102725080	13480673
7	chr7:152622618:A:G	152622618	A	G	35	54	0.6481	4.056	0.04401	0	A	ADD	4257	0.7773	0.1167	0.6184	0.9769	-2.16	0.03078	0.6466	0.99207	0.96488	Imputed	A	0.333	intergenic	LINC01003;XRCC2	152319703
2	chr2:225991490:G:A	225991490	A	G	4	0	NA	4	0.0455	0	A	ADD	4257	2.425	0.4076	1.091	5.39	2.173	0.0298	1	0.99844	0.87336	Imputed	A	0.008222	intergenic	NYAP2;LOC646736	226856206
16	chr16:79215445:G:A	79215445	G	A	56	37	1.514	3.882	0.04881	0	G	ADD	4257	1.261	0.1053	1.026	1.55	2.2	0.02778	0.7045	0.997	0.98894	Imputed	G	0.4649	intergenic	WWOX;MAF	79249342
1	chr1:67643192:T:C	67643192	C	T	26	13	2	4.333	0.03737	1	C	ADD	4257	1.402	0.1615	1.022	1.925	2.093	0.03632	0.5037	0.9958	0.97055	Imputed	C	0.09173	intergenic	SERBP1;GADD45A	68108875
2	chr2:112543403:A:G	112543403	G	A	17	7	2.429	4.167	0.04123	0	G	ADD	4257	1.44	0.1709	1.03	2.012	2.133	0.03294	0.912	0.99598	0.95669	Imputed	G	0.07787	intronic	POLR1B	113300980
19	chr19:45495088:C:A	45495088	A	C	16	31	0.5161	4.787	0.02867	0	A	ADD	4257	0.7312	0.1579	0.5365	0.9965	-1.982	0.04743	0.7722	0.99884	0.99199	Imputed	A	0.16	intronic	RTN2	45998346
7	chr7:152623347:G:A	152623347	G	A	35	54	0.6481	4.056	0.04401	0	G	ADD	4257	0.7775	0.1167	0.6186	0.9772	-2.158	0.03094	0.6466	0.99209	0.96521	Imputed	G	0.333	intergenic	LINC01003;XRCC2	152320432
7	chr7:152623453:T:C	152623453	T	C	35	54	0.6481	4.056	0.04401	0	T	ADD	4257	0.7775	0.1167	0.6186	0.9772	-2.158	0.03094	0.6466	0.99208	0.96518	Imputed	T	0.333	intergenic	LINC01003;XRCC2	152320538
7	chr7:152623459:C:T	152623459	C	T	35	54	0.6481	4.056	0.04401	0	C	ADD	4257	0.7775	0.1167	0.6186	0.9772	-2.158	0.03094	0.6466	0.99203	0.96496	Imputed	C	0.333	intergenic	LINC01003;XRCC2	152320544
7	chr7:152623722:C:T	152623722	C	T	35	54	0.6481	4.056	0.04401	0	C	ADD	4257	0.7775	0.1167	0.6186	0.9772	-2.158	0.03094	0.6466	0.99176	0.96404	Imputed	C	0.333	intergenic	LINC01003;XRCC2	152320807
7	chr7:152623806:AACTC:A	152623806	AACTC	A	35	54	0.6481	4.056	0.04401	0	AACTC	ADD	4257	0.7775	0.1167	0.6186	0.9772	-2.158	0.03094	0.6466	0.99205	0.96505	Imputed	AACTC	0.333	0		152320891
18	chr18:51246404:G:A	51246404	G	A	45	68	0.6618	4.681	0.03049	0	G	ADD	4257	0.804	0.1087	0.6498	0.9949	-2.007	0.04471	0.8718	0.99446	0.97854	Imputed	G	0.4146	intergenic	MEX3C;LINC01630	48772774
2	chr2:115601291:A:G	115601291	G	A	4	12	0.3333	4	0.0455	1	G	ADD	4257	0.5433	0.2811	0.3132	0.9426	-2.17	0.02999	0.3363	0.99919	0.98547	Imputed	G	0.06014	intronic	DPP10	116358867
15	chr15:96101377:G:T	96101377	G	T	44	65	0.6769	4.046	0.04428	0	G	ADD	4257	0.7838	0.1128	0.6283	0.9778	-2.159	0.03086	0.3356	0.97614	0.9172	Imputed	G	0.3506	intergenic	LINC00924;NR2F2-AS1	96644606
20	chr20:12655288:C:A	12655288	C	A	48	72	0.6667	4.8	0.02846	0	C	ADD	4257	0.8089	0.1073	0.6555	0.9982	-1.977	0.04802	0.9745	0.98848	0.95715	Imputed	C	0.4295	intergenic	BTBD3;LINC01722	12635935
8	chr8:15378971:G:A	15378971	G	A	67	44	1.523	4.766	0.02903	0	G	ADD	4257	1.24	0.1083	1.003	1.533	1.985	0.04711	0.9142	0.99763	0.99097	Imputed	G	0.3255	intergenic	SGCZ;TUSC3	15236480
7	chr7:152623885:G:T	152623885	G	T	35	54	0.6481	4.056	0.04401	0	G	ADD	4257	0.7777	0.1166	0.6189	0.9774	-2.156	0.03109	0.698	0.99206	0.96509	Imputed	G	0.333	intergenic	LINC01003;XRCC2	152320970
7	chr7:152622984:C:T	152622984	C	T	35	54	0.6481	4.056	0.04401	0	C	ADD	4257	0.7776	0.1167	0.6186	0.9774	-2.156	0.0311	0.5969	0.99229	0.96568	Imputed	C	0.3329	intergenic	LINC01003;XRCC2	152320069
7	chr7:152622428:G:T	152622428	G	T	35	54	0.6481	4.056	0.04401	0	G	ADD	4257	0.7777	0.1166	0.6188	0.9774	-2.156	0.03112	0.6467	0.99231	0.96574	Imputed	G	0.3329	intergenic	LINC01003;XRCC2	152319513
7	chr7:152622455:A:G	152622455	A	G	35	54	0.6481	4.056	0.04401	0	A	ADD	4257	0.7777	0.1166	0.6188	0.9774	-2.156	0.03112	0.6467	0.99231	0.96577	Imputed	A	0.3329	intergenic	LINC01003;XRCC2	152319540
7	chr7:152622648:G:A	152622648	G	A	35	54	0.6481	4.056	0.04401	0	G	ADD	4257	0.7777	0.1166	0.6188	0.9774	-2.156	0.03112	0.6467	0.99209	0.96495	Imputed	G	0.3329	intergenic	LINC01003;XRCC2	152319733
7	chr7:152622959:C:A	152622959	C	A	35	54	0.6481	4.056	0.04401	0	C	ADD	4257	0.7777	0.1166	0.6188	0.9774	-2.156	0.03112	0.6467	0.99229	0.96569	Imputed	C	0.3329	intergenic	LINC01003;XRCC2	152320044
7	chr7:152623136:T:C	152623136	T	C	35	54	0.6481	4.056	0.04401	0	T	ADD	4257	0.7777	0.1166	0.6188	0.9774	-2.156	0.03112	0.6467	0.9923	0.96571	Imputed	T	0.3329	intergenic	LINC01003;XRCC2	152320221
6	chr6:48111358:C:T	48111358	C	T	61	39	1.564	4.84	0.02781	0	C	ADD	4257	1.228	0.1044	1.001	1.507	1.966	0.04925	0.8247	0.98194	0.94463	Imputed	C	0.4595	intergenic	PTCHD4;MUT	48079094
1	chr1:153077582:A:G	153077582	A	G	48	72	0.6667	4.8	0.02846	0	A	ADD	4257	0.8115	0.1057	0.6597	0.9983	-1.976	0.04813	0.7774	0.98985	0.96394	Imputed	A	0.4922	intergenic	SPRR2B;SPRR2E	153050058
12	chr12:5705360:T:C	5705360	C	T	16	30	0.5333	4.261	0.039	0	C	ADD	4257	0.6296	0.2196	0.4094	0.9683	-2.107	0.03515	0.9239	0.99867	0.98711	Imputed	C	0.08915	intronic	ANO2	5814526
3	chr3:159115298:T:C	159115298	T	C	41	62	0.6613	4.282	0.03853	0	T	ADD	4257	0.7773	0.1199	0.6145	0.9832	-2.102	0.0356	0.2844	0.99021	0.95863	Imputed	T	0.3049	intronic	IQCJ;IQCJ-SCHIP1	158833087
21	chr21:30775299:A:G	30775299	G	A	4	0	NA	4	0.0455	0	G	ADD	4257	2.369	0.3978	1.086	5.166	2.168	0.03017	0.2034	0.99907	0.94667	Imputed	G	0.007987	intergenic	KRTAP21-1;KRTAP8-1	32147617
6	chr6:33093415:G:A	33093415	A	G	5	14	0.3571	4.263	0.03895	0	A	ADD	4257	0.4442	0.3856	0.2086	0.9457	-2.105	0.03531	0.5308	1	1	Genotyped	A	0.03864	intergenic	HLA-DPB1;HLA-DPB2	33061192
19	chr19:45492314:G:A	45492314	A	G	16	31	0.5161	4.787	0.02867	0	A	ADD	4257	0.732	0.1578	0.5372	0.9972	-1.978	0.04798	0.9076	0.99876	0.99083	Imputed	A	0.1599	intronic	RTN2	45995572
11	chr11:119549526:A:AC	119549526	A	AC	7	18	0.3889	4.84	0.02781	0	A	ADD	4257	0.6168	0.246	0.3808	0.9989	-1.964	0.04948	0.3549	0.98816	0.84078	Imputed	A	0.07235	intergenic	USP2-AS1;NECTIN1	119420237
21	chr21:35384833:G:A	35384833	G	A	67	45	1.489	4.321	0.03764	0	G	ADD	4257	1.248	0.106	1.014	1.536	2.09	0.03665	0.1884	0.98827	0.96347	Imputed	G	0.3971	ncRNA_intronic	LOC100506403	36757131
15	chr15:75056564:CAACA:C	75056564	C	CAACA	46	67	0.6866	3.903	0.04821	0	C	ADD	4257	0.7862	0.1099	0.6339	0.9752	-2.189	0.02862	0.6281	0.99444	0.98047	Imputed	C	0.4144	intergenic	PPCDC;C15orf39	75348905
18	chr18:11313277:G:A	11313277	G	A	26	44	0.5909	4.629	0.03144	0	G	ADD	4257	0.7248	0.1597	0.53	0.9913	-2.015	0.04392	0.683	0.96919	0.81236	Imputed	G	0.1588	intergenic	PIEZO2;LINC01928	11313276
9	chr9:92516072:TC:T	92516072	T	TC	5	14	0.3571	4.263	0.03895	0	T	ADD	4257	0.4883	0.3409	0.2503	0.9524	-2.103	0.03547	0.5937	0.99878	0.96962	Imputed	T	0.04534	intronic	CENPP;ECM2	95278354
1	chr1:167824892:G:A	167824892	A	G	9	20	0.45	4.172	0.04109	3	A	ADD	4257	0.583	0.254	0.3543	0.9591	-2.124	0.03365	0.2435	0.99593	0.94905	Imputed	A	0.07106	intronic	ADCY10	167794130
10	chr10:1116234:C:T	1116234	C	T	25	41	0.6098	3.879	0.0489	0	C	ADD	4257	0.7557	0.1277	0.5883	0.9706	-2.193	0.02828	0.117	0.99548	0.97722	Imputed	C	0.2539	intronic	WDR37	1162174
9	chr9:89014728:T:C	89014728	C	T	44	65	0.6769	4.046	0.04428	0	C	ADD	4257	0.7948	0.1066	0.6449	0.9795	-2.154	0.03124	0.6341	0.99638	0.98592	Imputed	C	0.4471	intronic	SHC3	91629643
2	chr2:110881862:A:T	110881862	A	T	39	60	0.65	4.455	0.03481	0	A	ADD	4257	0.7781	0.122	0.6127	0.9883	-2.056	0.03974	0.9696	0.99692	0.98638	Imputed	A	0.2871	intronic	ACOXL	111639439
12	chr12:108581428:G:A	108581428	A	G	14	5	2.8	4.263	0.03895	1	A	ADD	4257	1.575	0.216	1.031	2.404	2.102	0.03552	0.1395	0.99801	0.96934	Imputed	A	0.0404	intergenic	ISCU;TMEM119	108975204
7	chr7:152623510:T:C	152623510	T	C	35	54	0.6481	4.056	0.04401	0	T	ADD	4257	0.7781	0.1166	0.6191	0.9779	-2.151	0.03144	0.6467	0.99209	0.96521	Imputed	T	0.3329	intergenic	LINC01003;XRCC2	152320595
19	chr19:41460208:G:A	41460208	A	G	41	25	1.64	3.879	0.0489	0	A	ADD	4257	1.323	0.1278	1.03	1.7	2.193	0.0283	0.7847	0.99669	0.98154	Imputed	A	0.1761	ncRNA_intronic	PCAT19	41966114
2	chr2:133792223:A:T	133792223	T	A	4	0	NA	4	0.0455	0	T	ADD	4257	3.934	0.6328	1.138	13.6	2.164	0.03043	1	0.99949	0.93556	Imputed	T	0.002349	intergenic	NCKAP5;MIR3679	134549794
1	chr1:153039878:T:G	153039878	T	G	48	72	0.6667	4.8	0.02846	0	T	ADD	4257	0.8113	0.106	0.6591	0.9988	-1.972	0.04865	0.8014	0.99547	0.98261	Imputed	T	0.4812	UTR3	SPRR2D	153012354
1	chr1:153039880:C:T	153039880	C	T	48	72	0.6667	4.8	0.02846	0	C	ADD	4257	0.8113	0.106	0.6591	0.9988	-1.972	0.04865	0.8014	0.99548	0.98264	Imputed	C	0.4812	UTR3	SPRR2D	153012356
1	chr1:153046940:A:C	153046940	A	C	48	72	0.6667	4.8	0.02846	0	A	ADD	4257	0.8113	0.106	0.6591	0.9988	-1.972	0.04865	0.8014	0.99541	0.98241	Imputed	A	0.4812	intergenic	SPRR2D;SPRR2A	153019416
1	chr1:153048564:T:A	153048564	T	A	48	72	0.6667	4.8	0.02846	0	T	ADD	4257	0.8113	0.106	0.6591	0.9988	-1.972	0.04865	0.8014	0.99543	0.98248	Imputed	T	0.4812	intergenic	SPRR2D;SPRR2A	153021040
16	chr16:60220884:A:G	60220884	A	G	40	62	0.6452	4.745	0.02938	0	A	ADD	4257	0.7973	0.1141	0.6376	0.9971	-1.985	0.04714	0.3731	0.99663	0.98553	Imputed	A	0.3538	intergenic	LINC02141;LOC729159	60254788
17	chr17:13440980:A:G	13440980	G	A	25	43	0.5814	4.765	0.02905	0	G	ADD	4257	0.7463	0.1478	0.5586	0.997	-1.98	0.04769	0.1246	0.98837	0.93915	Imputed	G	0.1802	intergenic	LINC02093;HS3ST3A1	13344297
7	chr7:152622146:G:A	152622146	G	A	35	54	0.6481	4.056	0.04401	0	G	ADD	4257	0.7781	0.1166	0.6191	0.978	-2.151	0.03149	0.6721	0.99204	0.96455	Imputed	G	0.3327	intergenic	LINC01003;XRCC2	152319231
1	chr1:153075569:A:T	153075569	A	T	48	72	0.6667	4.8	0.02846	0	A	ADD	4257	0.812	0.1057	0.6601	0.9988	-1.971	0.0487	0.8016	0.98936	0.96297	Imputed	A	0.4921	intergenic	SPRR2B;SPRR2E	153048045
14	chr14:61300264:A:G	61300264	A	G	40	61	0.6557	4.366	0.03666	0	A	ADD	4257	0.7811	0.119	0.6186	0.9862	-2.077	0.03781	0.5155	0.99566	0.97983	Imputed	A	0.3177	intergenic	TMEM30B;PRKCH	61766982
16	chr16:28280232:T:C	28280232	C	T	18	32	0.5625	3.92	0.04771	0	C	ADD	4257	0.6581	0.1917	0.452	0.9582	-2.182	0.02907	0.7007	0.97534	0.8066	Imputed	C	0.1142	intergenic	XPO6;SBK1	28291553
7	chr7:152621633:C:T	152621633	C	T	35	54	0.6481	4.056	0.04401	0	C	ADD	4257	0.7782	0.1166	0.6192	0.978	-2.15	0.03153	0.6721	0.99987	0.99941	Genotyped	C	0.3327	intergenic	LINC01003;XRCC2	152318718
5	chr5:32493108:C:T	32493108	T	C	13	4	3.25	4.765	0.02905	0	T	ADD	4257	1.591	0.2346	1.004	2.52	1.979	0.04783	1	0.99852	0.97164	Imputed	T	0.03535	intergenic	ZFR;SUB1	32493214
8	chr8:16092882:T:C	16092882	C	T	2	9	0.2222	4.455	0.03481	0	C	ADD	4257	0.45	0.3887	0.2101	0.964	-2.054	0.03995	0.6729	0.99999	0.99939	Genotyped	C	0.03805	intergenic	TUSC3;MSR1	15950391
1	chr1:153041154:G:C	153041154	G	C	48	72	0.6667	4.8	0.02846	0	G	ADD	4257	0.8115	0.1061	0.6592	0.9991	-1.969	0.04898	0.7772	0.99543	0.98249	Imputed	G	0.4811	upstream	SPRR2D	153013630
12	chr12:96449353:A:G	96449353	G	A	51	74	0.6892	4.232	0.03967	0	G	ADD	4257	0.7889	0.1125	0.6328	0.9836	-2.107	0.03514	0.6627	0.99817	0.99309	Imputed	G	0.3719	intergenic	CDK17;CFAP54	96843131
20	chr20:42544773:T:C	42544773	C	T	54	34	1.588	4.545	0.03301	0	C	ADD	4257	1.238	0.1053	1.008	1.522	2.031	0.04225	0.761	0.99537	0.98574	Imputed	C	0.3695	intronic	PTPRT	41173413
1	chr1:232391190:T:C	232391190	C	T	20	9	2.222	4.172	0.04109	0	C	ADD	4257	1.5	0.1912	1.031	2.182	2.121	0.03396	0.8807	0.99789	0.97617	Imputed	C	0.05673	intergenic	TSNAX-DISC1;SIPA1L2	232526936
22	chr22:17028492:G:A	17028492	A	G	10	22	0.4545	4.5	0.03389	0	A	ADD	4257	0.6062	0.2452	0.3749	0.9802	-2.042	0.04118	0.05834	0.99043	0.88233	Imputed	A	0.07082	intergenic	GAB4;CECR7	17509382
9	chr9:69128283:T:C	69128283	C	T	4	0	NA	4	0.0455	0	C	ADD	4257	2.009	0.3227	1.067	3.781	2.161	0.03069	0.5723	0.98437	0.54614	Imputed	C	0.01503	intronic	TJP2	71743199
6	chr6:14321781:C:T	14321781	T	C	44	26	1.692	4.629	0.03144	1	T	ADD	4257	1.27	0.1188	1.006	1.602	2.01	0.04442	0.4194	0.98813	0.94903	Imputed	T	0.2287	intergenic	LINC01108;JARID2	14322012
12	chr12:5705362:C:T	5705362	T	C	16	30	0.5333	4.261	0.039	0	T	ADD	4257	0.6307	0.2196	0.4101	0.97	-2.099	0.03585	0.9239	0.99866	0.98697	Imputed	T	0.08903	intronic	ANO2	5814528
16	chr16:20537950:A:C	20537950	C	A	9	2	4.5	4.455	0.03481	0	C	ADD	4257	1.634	0.2392	1.022	2.611	2.052	0.04019	0.6134	0.9991	0.97767	Imputed	C	0.03347	intronic	ACSM2B	20549272
2	chr2:23444450:G:A	23444450	A	G	40	62	0.6452	4.745	0.02938	0	A	ADD	4257	0.7946	0.1161	0.6329	0.9976	-1.981	0.04762	0.4302	0.99881	0.99468	Imputed	A	0.3216	intronic	KLHL29	23667321
20	chr20:47477949:A:G	47477949	A	G	53	33	1.606	4.651	0.03103	0	A	ADD	4257	1.246	0.1097	1.005	1.545	2.004	0.04511	0.5295	0.98038	0.91887	Imputed	A	0.3076	intergenic	LINC01754;NCOA3	46106693
19	chr19:7631252:G:A	7631252	A	G	46	67	0.6866	3.903	0.04821	0	A	ADD	4257	0.778	0.115	0.621	0.9747	-2.183	0.02904	0.3745	0.99161	0.9694	Imputed	A	0.3564	intronic	PET100	7696138
2	chr2:74018194:C:T	74018194	T	C	26	44	0.5909	4.629	0.03144	0	T	ADD	4257	0.7544	0.1403	0.573	0.9931	-2.009	0.04453	0.9243	0.99776	0.98789	Imputed	T	0.207	intronic	TET3	74245321
7	chr7:64023916:TAGATA:T	64023916	T	TAGATA	18	32	0.5625	3.92	0.04771	3	T	ADD	4257	0.6919	0.169	0.4968	0.9637	-2.179	0.02935	1	0.99233	0.94434	Imputed	T	0.1431	downstream	LINC01005;ZNF722P	63484294
2	chr2:137015834:T:C	137015834	C	T	15	29	0.5172	4.455	0.03481	0	C	ADD	4257	0.6643	0.1994	0.4494	0.982	-2.051	0.04024	0.5041	0.99971	0.99642	Imputed	C	0.1035	intronic	THSD7B	137773404
10	chr10:44383265:G:A	44383265	A	G	29	15	1.933	4.455	0.03481	0	A	ADD	4257	1.381	0.1574	1.014	1.88	2.051	0.04027	0.9281	0.99912	0.99149	Imputed	A	0.0976	intronic	CXCL12	44878713
10	chr10:44383518:C:T	44383518	T	C	29	15	1.933	4.455	0.03481	0	T	ADD	4257	1.381	0.1574	1.014	1.88	2.051	0.04027	0.9281	0.99912	0.99149	Imputed	T	0.0976	intronic	CXCL12	44878966
10	chr10:44384833:C:T	44384833	T	C	29	15	1.933	4.455	0.03481	0	T	ADD	4257	1.381	0.1574	1.014	1.88	2.051	0.04027	0.9281	0.99912	0.99144	Imputed	T	0.0976	intronic	CXCL12	44880281
10	chr10:44385546:G:C	44385546	C	G	29	15	1.933	4.455	0.03481	0	C	ADD	4257	1.381	0.1574	1.014	1.88	2.051	0.04027	0.9281	0.99911	0.99144	Imputed	C	0.0976	upstream	CXCL12	44880994
10	chr10:44385936:TGTAA:T	44385936	T	TGTAA	29	15	1.933	4.455	0.03481	0	T	ADD	4257	1.381	0.1574	1.014	1.88	2.051	0.04027	0.9281	0.99905	0.99074	Imputed	T	0.0976	upstream	CXCL12	44881384
10	chr10:44386753:C:T	44386753	T	C	29	15	1.933	4.455	0.03481	0	T	ADD	4257	1.381	0.1574	1.014	1.88	2.051	0.04027	0.9281	0.99902	0.99056	Imputed	T	0.0976	intergenic	CXCL12;TMEM72-AS1	44882201
10	chr10:44386887:C:G	44386887	G	C	29	15	1.933	4.455	0.03481	0	G	ADD	4257	1.381	0.1574	1.014	1.88	2.051	0.04027	0.9281	0.99897	0.99007	Imputed	G	0.0976	intergenic	CXCL12;TMEM72-AS1	44882335
12	chr12:5695255:T:C	5695255	C	T	16	30	0.5333	4.261	0.039	0	C	ADD	4257	0.631	0.2196	0.4103	0.9704	-2.097	0.03603	0.9239	0.99931	0.99161	Imputed	C	0.08891	intronic	ANO2	5804421
16	chr16:4888279:T:C	4888279	T	C	66	45	1.467	3.973	0.04624	0	T	ADD	4257	1.255	0.1049	1.022	1.542	2.165	0.0304	0.9238	0.99121	0.97054	Imputed	T	0.4432	intronic	PPL	4938280
6	chr6:4515899:G:A	4515899	A	G	19	34	0.5588	4.245	0.03936	2	A	ADD	4257	0.6843	0.1807	0.4802	0.975	-2.1	0.03572	0.5733	0.997	0.97273	Imputed	A	0.126	intergenic	MIR7641-2;KU-MEL-3	4516133
18	chr18:985367:G:A	985367	A	G	10	22	0.4545	4.5	0.03389	1	A	ADD	4257	0.515	0.3255	0.2721	0.9748	-2.039	0.0415	0.8658	0.99654	0.949	Imputed	A	0.0478	intergenic	LINC01904;LINC00470	985368
1	chr1:153049777:A:G	153049777	A	G	48	72	0.6667	4.8	0.02846	0	A	ADD	4257	0.8118	0.1061	0.6594	0.9995	-1.965	0.04942	0.7532	0.99521	0.9818	Imputed	A	0.481	intergenic	SPRR2D;SPRR2A	153022253
7	chr7:159153000:C:G	159153000	G	C	4	0	NA	4	0.0455	1	G	ADD	4257	2.241	0.3738	1.077	4.662	2.158	0.03092	0.2856	0.99524	0.7187	Imputed	G	0.009631	intergenic	VIPR2;NONE	158945692
2	chr2:132962265:T:C	132962265	C	T	4	0	NA	4	0.0455	0	C	ADD	4257	3.224	0.5425	1.113	9.336	2.158	0.03094	1	0.99955	0.94596	Imputed	C	0.003641	intronic	NCKAP5	133719838
10	chr10:107244970:C:T	107244970	T	C	67	46	1.457	3.903	0.04821	0	T	ADD	4257	1.265	0.1078	1.024	1.563	2.18	0.02925	0.02828	0.98219	0.94087	Imputed	T	0.4476	intergenic	SORCS1;LINC01435	109004728
12	chr12:5693429:G:C	5693429	C	G	16	30	0.5333	4.261	0.039	0	C	ADD	4257	0.6312	0.2196	0.4104	0.9708	-2.095	0.03617	0.9239	0.99935	0.99214	Imputed	C	0.08891	intronic	ANO2	5802595
2	chr2:224758135:T:C	224758135	C	T	41	24	1.708	4.446	0.03498	1	C	ADD	4257	1.312	0.1324	1.012	1.7	2.049	0.04043	0.05066	0.9952	0.97643	Imputed	C	0.1653	intergenic	CUL3;DOCK10	225622852
18	chr18:14685546:CATT:C	14685546	C	CATT	4	0	NA	4	0.0455	0	C	ADD	4257	2.829	0.4826	1.099	7.285	2.155	0.03116	1	0.99875	0.88842	Imputed	C	0.005168	intergenic	POTEC;ANKRD30B	14685545
22	chr22:46521583:G:A	46521583	A	G	4	0	NA	4	0.0455	0	A	ADD	4257	3.938	0.636	1.132	13.7	2.155	0.03117	1	0.99897	0.8877	Imputed	A	0.002232	intronic	CELSR1	46917480
7	chr7:152621398:G:C	152621398	G	C	35	54	0.6481	4.056	0.04401	0	G	ADD	4257	0.7792	0.1165	0.6202	0.9791	-2.142	0.03223	0.8057	0.99231	0.96589	Imputed	G	0.3356	intergenic	LINC01003;XRCC2	152318483
10	chr10:131824354:C:G	131824354	G	C	4	13	0.3077	4.765	0.02905	0	G	ADD	4257	0.4409	0.4157	0.1952	0.9958	-1.97	0.04884	0.6361	0.99836	0.95798	Imputed	G	0.03394	intergenic	LINC01164;PPP2R2D	133656690
6	chr6:48112762:T:A	48112762	T	A	61	41	1.488	3.922	0.04767	0	T	ADD	4257	1.254	0.1043	1.022	1.539	2.173	0.02978	0.7033	0.98091	0.94235	Imputed	T	0.452	intergenic	PTCHD4;MUT	48080498
11	chr11:88331582:A:G	88331582	A	G	34	54	0.6296	4.545	0.03301	0	A	ADD	4257	0.7848	0.1198	0.6206	0.9924	-2.024	0.04302	0.3286	0.99356	0.97156	Imputed	A	0.295	intronic	CTSC	88064750
6	chr6:20178761:G:T	20178761	T	G	19	8	2.375	4.481	0.03426	2	T	ADD	4257	1.488	0.195	1.015	2.181	2.039	0.04147	0.3885	0.99732	0.96772	Imputed	T	0.05931	intronic	MBOAT1	20178992
7	chr7:146688661:C:T	146688661	T	C	7	1	7	4.5	0.03389	0	T	ADD	4257	1.777	0.2827	1.021	3.093	2.034	0.04193	0.4418	0.99715	0.91948	Imputed	T	0.02243	intronic	CNTNAP2	146385753
16	chr16:52760411:C:CA	52760411	CA	C	41	62	0.6613	4.282	0.03853	0	CA	ADD	4257	0.7989	0.1076	0.647	0.9864	-2.087	0.0369	0.1439	0.98949	0.96163	Imputed	CA	0.4076	0		52794323
4	chr4:8025085:A:G	8025085	G	A	15	29	0.5172	4.455	0.03481	0	G	ADD	4257	0.7111	0.1667	0.5129	0.986	-2.045	0.04089	0.9	0.99835	0.98499	Imputed	G	0.1444	intronic	ABLIM2	8026812
12	chr12:40963531:C:T	40963531	T	C	16	6	2.667	4.545	0.03301	0	T	ADD	4257	1.532	0.211	1.013	2.317	2.023	0.04312	0.1238	0.99633	0.94939	Imputed	T	0.04428	intronic	CNTN1	41357333
22	chr22:17017645:G:C	17017645	C	G	10	22	0.4545	4.5	0.03389	0	C	ADD	4257	0.6075	0.2452	0.3757	0.9823	-2.033	0.04207	0.05696	0.99037	0.88178	Imputed	C	0.07059	intergenic	GAB4;CECR7	17498535
8	chr8:107944943:A:C	107944943	C	A	31	17	1.824	4.083	0.04331	2	C	ADD	4257	1.38	0.151	1.026	1.855	2.133	0.03292	0.8668	0.99439	0.95827	Imputed	C	0.1068	intronic	RSPO2	108957171
8	chr8:18457733:G:A	18457733	A	G	39	23	1.696	4.129	0.04215	1	A	ADD	4257	1.323	0.1319	1.022	1.713	2.122	0.03387	0.3246	0.99334	0.96587	Imputed	A	0.1633	intergenic	NAT2;PSD3	18315243
7	chr7:44964464:T:C	44964464	T	C	36	21	1.714	3.947	0.04694	0	T	ADD	4257	1.327	0.1308	1.027	1.715	2.165	0.03042	0.6759	0.99992	0.99952	Genotyped	T	0.158	exonic	MYO1G	45004063
10	chr10:16828247:A:G	16828247	G	A	26	43	0.6047	4.188	0.0407	0	G	ADD	4257	0.7292	0.1499	0.5436	0.9782	-2.107	0.03509	0.9159	0.99705	0.98103	Imputed	G	0.1796	intronic	CUBN	16870246
17	chr17:48751050:C:T	48751050	T	C	16	30	0.5333	4.261	0.039	0	T	ADD	4257	0.629	0.2219	0.4072	0.9716	-2.09	0.03662	0.6229	0.99974	0.99706	Genotyped	T	0.08668	intergenic	HOXB13;TTLL6	46828412
12	chr12:4130151:G:T	4130151	T	G	27	44	0.6136	4.07	0.04364	0	T	ADD	4257	0.7362	0.1435	0.5557	0.9752	-2.135	0.03274	0.3255	0.99807	0.98902	Imputed	T	0.1979	intergenic	PARP11;CCND2-AS1	4239317
2	chr2:137031362:A:C	137031362	C	A	15	29	0.5172	4.455	0.03481	0	C	ADD	4257	0.6654	0.1994	0.4502	0.9836	-2.043	0.04105	0.4532	0.99967	0.996	Imputed	C	0.1034	intronic	THSD7B	137788932
7	chr7:76381943:C:G	76381943	G	C	4	0	NA	4	0.0455	0	G	ADD	4257	2.265	0.3803	1.075	4.774	2.15	0.03153	0.3524	0.99976	0.98617	Imputed	G	0.01092	intergenic	YWHAG;SSC4D	76011260
18	chr18:51246409:C:A	51246409	C	A	45	68	0.6618	4.681	0.03049	0	C	ADD	4257	0.8065	0.1083	0.6522	0.9973	-1.985	0.04711	0.872	0.99447	0.97858	Imputed	C	0.417	intergenic	MEX3C;LINC01630	48772779
15	chr15:23720006:C:T	23720006	T	C	6	15	0.4	3.857	0.04953	0	T	ADD	4257	0.4495	0.3663	0.2192	0.9215	-2.183	0.02902	0.8451	0.99701	0.92819	Imputed	T	0.04111	intergenic	NDN;PWRN4	23965153
3	chr3:136217946:G:A	136217946	A	G	19	8	2.375	4.481	0.03426	0	A	ADD	4257	1.403	0.1667	1.012	1.946	2.034	0.04198	0.8383	0.99672	0.97009	Imputed	A	0.08527	intergenic	MSL2;PCCB	135936788
20	chr20:42545465:A:C	42545465	C	A	54	34	1.588	4.545	0.03301	0	C	ADD	4257	1.237	0.1055	1.006	1.521	2.017	0.04365	0.9461	0.99534	0.9856	Imputed	C	0.3699	intronic	PTPRT	41174105
2	chr2:23433234:CT:C	23433234	C	CT	40	62	0.6452	4.745	0.02938	0	C	ADD	4257	0.7959	0.116	0.634	0.9991	-1.968	0.04912	0.3892	0.99841	0.99311	Imputed	C	0.321	intronic	KLHL29	23656105
7	chr7:130231232:A:G	130231232	A	G	52	76	0.6842	4.5	0.03389	0	A	ADD	4257	0.8071	0.1057	0.656	0.9929	-2.027	0.04263	0.9249	0.98629	0.95437	Imputed	A	0.484	intergenic	SSMEM1;CPA2	129871072
19	chr19:46404894:CA:C	46404894	C	CA	50	32	1.562	3.951	0.04684	0	C	ADD	4257	1.27	0.1106	1.022	1.577	2.159	0.03087	0.4851	0.99377	0.97539	Imputed	C	0.2838	intergenic	PPP5C;CCDC8	46908151
4	chr4:41102593:C:A	41102593	A	C	29	48	0.6042	4.688	0.03037	2	A	ADD	4257	0.767	0.1339	0.59	0.9972	-1.981	0.04763	0.6244	0.99769	0.9879	Imputed	A	0.2265	intronic	APBB2	41104610
20	chr20:11100932:C:G	11100932	G	C	3	11	0.2727	4.571	0.03251	1	G	ADD	4257	0.4015	0.4543	0.1648	0.978	-2.009	0.04455	0.2998	0.99669	0.89999	Imputed	G	0.03077	intergenic	C20orf187;LOC339593	11081580
19	chr19:41462329:T:C	41462329	C	T	41	25	1.64	3.879	0.0489	0	C	ADD	4257	1.32	0.1278	1.028	1.696	2.175	0.02962	0.7432	0.99714	0.98401	Imputed	C	0.1763	ncRNA_intronic	PCAT19	41968235
19	chr19:41463367:T:C	41463367	C	T	41	25	1.64	3.879	0.0489	0	C	ADD	4257	1.32	0.1278	1.028	1.696	2.175	0.02962	0.7432	0.99713	0.98398	Imputed	C	0.1763	ncRNA_intronic	PCAT19	41969273
22	chr22:17019146:T:C	17019146	C	T	10	22	0.4545	4.5	0.03389	0	C	ADD	4257	0.6085	0.2452	0.3763	0.9839	-2.026	0.04276	0.05637	0.99043	0.88241	Imputed	C	0.07047	intergenic	GAB4;CECR7	17500036
12	chr12:5735922:A:G	5735922	G	A	15	29	0.5172	4.455	0.03481	0	G	ADD	4257	0.6219	0.2332	0.3937	0.9822	-2.037	0.04164	0.7489	0.99724	0.96891	Imputed	G	0.07858	intronic	ANO2	5845088
22	chr22:27340807:C:T	27340807	T	C	12	25	0.48	4.568	0.03258	0	T	ADD	4257	0.632	0.2284	0.4039	0.9888	-2.009	0.04451	0.4139	0.99956	0.99377	Imputed	T	0.08327	intergenic	LOC100507657;MN1	27736768
22	chr22:27341063:T:C	27341063	C	T	12	25	0.48	4.568	0.03258	0	C	ADD	4257	0.632	0.2284	0.4039	0.9888	-2.009	0.04451	0.4139	0.99998	0.99965	Genotyped	C	0.08327	intergenic	LOC100507657;MN1	27737024
22	chr22:27341293:C:A	27341293	A	C	12	25	0.48	4.568	0.03258	0	A	ADD	4257	0.632	0.2284	0.4039	0.9888	-2.009	0.04451	0.4139	0.99955	0.99366	Imputed	A	0.08327	intergenic	LOC100507657;MN1	27737254
22	chr22:27341613:C:A	27341613	A	C	12	25	0.48	4.568	0.03258	0	A	ADD	4257	0.632	0.2284	0.4039	0.9888	-2.009	0.04451	0.4139	0.99956	0.9937	Imputed	A	0.08327	intergenic	LOC100507657;MN1	27737574
12	chr12:47468791:G:T	47468791	T	G	7	1	7	4.5	0.03389	0	T	ADD	4257	2.16	0.3801	1.025	4.549	2.026	0.04281	1	0.99837	0.92853	Imputed	T	0.01022	intergenic	MIR4494;RPAP3	47862574
4	chr4:148422485:G:A	148422485	A	G	4	0	NA	4	0.0455	0	A	ADD	4257	1.948	0.3107	1.059	3.582	2.146	0.03189	0.01047	0.99731	0.89738	Imputed	A	0.01527	intronic	NR3C2	149343637
1	chr1:67464036:G:A	67464036	G	A	15	29	0.5172	4.455	0.03481	1	G	ADD	4257	0.7191	0.162	0.5235	0.9877	-2.036	0.0417	0.7183	0.98263	0.87541	Imputed	G	0.153	intergenic	SERBP1;GADD45A	67929719
10	chr10:8283281:C:T	8283281	T	C	21	10	2.1	3.903	0.04819	0	T	ADD	4257	1.526	0.1948	1.041	2.235	2.168	0.03014	1	0.99932	0.99202	Imputed	T	0.0552	intergenic	LINC00708;LOC105376398	8325244
14	chr14:34011509:G:C	34011509	C	G	4	12	0.3333	4	0.0455	0	C	ADD	4257	0.4091	0.4166	0.1808	0.9258	-2.145	0.03195	0.8285	0.99964	0.9846	Imputed	C	0.03665	intergenic	EGLN3;SPTSSA	34480715
3	chr3:41035154:C:T	41035154	T	C	4	0	NA	4	0.0455	0	T	ADD	4257	2.082	0.3418	1.065	4.068	2.145	0.03196	1	0.99978	0.9877	Imputed	T	0.01315	intergenic	ZNF621;CTNNB1	41076645
3	chr3:41035193:C:G	41035193	G	C	4	0	NA	4	0.0455	0	G	ADD	4257	2.082	0.3418	1.065	4.068	2.145	0.03196	1	0.99978	0.9877	Imputed	G	0.01315	intergenic	ZNF621;CTNNB1	41076684
2	chr2:23442153:G:A	23442153	A	G	40	62	0.6452	4.745	0.02938	0	A	ADD	4257	0.7962	0.116	0.6342	0.9995	-1.964	0.04952	0.3892	0.99884	0.99479	Imputed	A	0.321	intronic	KLHL29	23665024
5	chr5:72213608:CT:C	72213608	C	CT	11	3	3.667	4.571	0.03251	0	C	ADD	4257	1.825	0.2999	1.014	3.285	2.006	0.04482	0.4051	0.9992	0.97406	Imputed	C	0.01985	intergenic	MAP1B;MRPS27	71509435
10	chr10:25752398:T:C	25752398	C	T	16	30	0.5333	4.261	0.039	0	C	ADD	4257	0.6819	0.1839	0.4755	0.9779	-2.081	0.0374	1	0.99049	0.9174	Imputed	C	0.1209	intergenic	LINC00836;LOC101929073	26041327
6	chr6:162668552:G:C	162668552	G	C	60	40	1.5	4	0.0455	0	G	ADD	4257	1.251	0.1044	1.019	1.535	2.143	0.03208	0.2404	0.99668	0.98752	Imputed	G	0.4069	intronic	PRKN	163089584
6	chr6:162671897:G:C	162671897	G	C	60	40	1.5	4	0.0455	0	G	ADD	4257	1.251	0.1044	1.019	1.535	2.143	0.03208	0.2404	0.99672	0.98767	Imputed	G	0.4069	intronic	PRKN	163092929
5	chr5:72898534:C:CA	72898534	CA	C	4	0	NA	4	0.0455	0	CA	ADD	4257	2.721	0.467	1.089	6.796	2.143	0.03209	1	0.99988	0.98902	Imputed	CA	0.004933	0		72194361
21	chr21:35381370:A:G	35381370	A	G	70	48	1.458	4.102	0.04284	0	A	ADD	4257	1.25	0.1052	1.017	1.536	2.119	0.03413	0.6279	0.99293	0.97676	Imputed	A	0.4194	ncRNA_intronic	LOC100506403	36753668
16	chr16:80632030:T:C	80632030	C	T	4	0	NA	4	0.0455	0	C	ADD	4257	2.149	0.357	1.067	4.325	2.142	0.03215	0.3322	0.99907	0.94859	Imputed	C	0.01057	intronic	CDYL2	80665927
12	chr12:8890256:T:G	8890256	G	T	29	47	0.617	4.263	0.03895	2	G	ADD	4257	0.726	0.154	0.5369	0.9818	-2.079	0.03758	0.128	0.98673	0.92689	Imputed	G	0.1737	intergenic	A2ML1;PHC1	9042852
6	chr6:33489453:C:T	33489453	T	C	8	19	0.4211	4.481	0.03426	0	T	ADD	4257	0.6009	0.2514	0.3671	0.9836	-2.026	0.04279	0.1551	0.99861	0.98214	Imputed	T	0.07047	intergenic	ZBTB9;BAK1	33457230
6	chr6:33490149:T:C	33490149	C	T	8	19	0.4211	4.481	0.03426	0	C	ADD	4257	0.6009	0.2514	0.3671	0.9836	-2.026	0.04279	0.1551	0.99861	0.98223	Imputed	C	0.07047	intergenic	ZBTB9;BAK1	33457926
16	chr16:73569750:C:T	73569750	C	T	69	47	1.468	4.172	0.04109	1	C	ADD	4257	1.252	0.107	1.015	1.544	2.1	0.03569	0.9183	0.99131	0.96723	Imputed	C	0.3605	intergenic	LINC01568;LOC101928035	73603649
19	chr19:45493042:T:G	45493042	G	T	16	30	0.5333	4.261	0.039	0	G	ADD	4257	0.7203	0.1578	0.5286	0.9814	-2.079	0.03762	0.8186	0.99842	0.98933	Imputed	G	0.1621	intronic	RTN2	45996300
7	chr7:44968907:T:C	44968907	T	C	36	21	1.714	3.947	0.04694	0	T	ADD	4257	1.324	0.1302	1.025	1.709	2.153	0.0313	0.6799	0.99001	0.93947	Imputed	T	0.1604	intronic	MYO1G	45008506
11	chr11:59818950:A:G	59818950	G	A	34	19	1.789	4.245	0.03936	1	G	ADD	4257	1.36	0.1478	1.018	1.818	2.082	0.03734	1	0.9869	0.91321	Imputed	G	0.1156	intergenic	MRPL16;GIF	59586423
20	chr20:60764321:T:C	60764321	C	T	63	42	1.5	4.2	0.04042	0	C	ADD	4257	1.263	0.1116	1.015	1.572	2.092	0.03641	0.1073	0.98733	0.94963	Imputed	C	0.3014	intergenic	MIR548AG2;LINC01718	59339377
11	chr11:120687267:TG:T	120687267	T	TG	28	14	2	4.667	0.03075	0	T	ADD	4257	1.325	0.1424	1.003	1.752	1.978	0.04788	0.3212	0.99926	0.99459	Imputed	T	0.1281	intronic	GRIK4	120557976
11	chr11:120687375:G:A	120687375	A	G	28	14	2	4.667	0.03075	0	A	ADD	4257	1.325	0.1424	1.003	1.752	1.978	0.04788	0.3212	0.99927	0.99463	Imputed	A	0.1281	intronic	GRIK4	120558084
11	chr11:120687427:T:G	120687427	G	T	28	14	2	4.667	0.03075	0	G	ADD	4257	1.325	0.1424	1.003	1.752	1.978	0.04788	0.3212	0.99992	0.99935	Genotyped	G	0.1281	intronic	GRIK4	120558136
11	chr11:120687434:A:T	120687434	T	A	28	14	2	4.667	0.03075	0	T	ADD	4257	1.325	0.1424	1.003	1.752	1.978	0.04788	0.3212	0.99927	0.99465	Imputed	T	0.1281	intronic	GRIK4	120558143
11	chr11:120687446:T:G	120687446	G	T	28	14	2	4.667	0.03075	0	G	ADD	4257	1.325	0.1424	1.003	1.752	1.978	0.04788	0.3212	0.99926	0.99455	Imputed	G	0.1281	intronic	GRIK4	120558155
2	chr2:20208599:G:A	20208599	A	G	18	8	2.25	3.846	0.04986	0	A	ADD	4257	1.555	0.2028	1.045	2.314	2.176	0.02953	0.2431	0.99982	0.99741	Genotyped	A	0.05109	intronic	SDC1	20408360
8	chr8:52355196:C:G	52355196	G	C	7	1	7	4.5	0.03389	1	G	ADD	4257	1.821	0.2969	1.018	3.259	2.019	0.04352	0.4039	0.99236	0.78832	Imputed	G	0.01938	intronic	ST18	53267756
6	chr6:162668884:G:C	162668884	G	C	60	40	1.5	4	0.0455	0	G	ADD	4257	1.25	0.1044	1.019	1.534	2.139	0.03244	0.2538	0.99668	0.98754	Imputed	G	0.407	intronic	PRKN	163089916
3	chr3:14366309:G:A	14366309	A	G	4	0	NA	4	0.0455	0	A	ADD	4257	2.036	0.3324	1.061	3.905	2.138	0.03248	0.1364	1	0.9998	Genotyped	A	0.01327	intergenic	LINC01267;SLC6A6	14407809
6	chr6:5355442:T:C	5355442	T	C	44	66	0.6667	4.4	0.03594	1	T	ADD	4257	0.7959	0.1118	0.6393	0.9909	-2.042	0.04118	0.05993	0.99045	0.96347	Imputed	T	0.3542	intronic	FARS2	5355675
9	chr9:18661685:G:T	18661685	T	G	21	37	0.5676	4.414	0.03565	0	T	ADD	4257	0.6759	0.1922	0.4638	0.9851	-2.038	0.04152	0.7007	0.99843	0.98665	Genotyped	T	0.1139	intronic	ADAMTSL1	18661683
6	chr6:162678657:T:C	162678657	T	C	60	40	1.5	4	0.0455	0	T	ADD	4257	1.25	0.1044	1.019	1.534	2.138	0.03254	0.2538	0.9969	0.98831	Imputed	T	0.407	intronic	PRKN	163099689
9	chr9:99410960:T:TGTG	99410960	TGTG	T	59	39	1.513	4.082	0.04335	0	TGTG	ADD	4257	1.254	0.1068	1.017	1.546	2.118	0.03418	0.7026	0.99499	0.98116	Imputed	TGTG	0.3485	0		102173242
11	chr11:112609731:T:A	112609731	A	T	4	0	NA	4	0.0455	0	A	ADD	4257	2.46	0.4212	1.078	5.616	2.137	0.03258	0.1156	0.99968	0.97114	Imputed	A	0.00599	intergenic	LOC387810;LOC101928847	112480454
3	chr3:12750759:T:C	12750759	C	T	4	0	NA	4	0.0455	0	C	ADD	4257	2.7	0.4648	1.086	6.714	2.137	0.03259	0.08776	0.99902	0.91515	Imputed	C	0.005168	intronic	TMEM40	12792258
3	chr3:10376879:A:G	10376879	G	A	36	56	0.6429	4.348	0.03706	0	G	ADD	4257	0.7862	0.1171	0.625	0.9891	-2.054	0.04002	0.5851	0.99833	0.99262	Imputed	G	0.3131	intronic	ATP2B2	10418563
22	chr22:17021905:G:A	17021905	A	G	10	22	0.4545	4.5	0.03389	0	A	ADD	4257	0.6102	0.2451	0.3775	0.9864	-2.016	0.04382	0.05585	0.9904	0.88192	Imputed	A	0.07035	intergenic	GAB4;CECR7	17502795
8	chr8:16079390:G:A	16079390	A	G	2	9	0.2222	4.455	0.03481	0	A	ADD	4257	0.4541	0.3896	0.2116	0.9744	-2.026	0.04271	1	0.99984	0.99276	Imputed	A	0.03759	intergenic	TUSC3;MSR1	15936899
5	chr5:35989637:C:T	35989637	C	T	21	36	0.5833	3.947	0.04694	0	C	ADD	4257	0.7253	0.1495	0.541	0.9723	-2.148	0.03173	0.6736	0.99618	0.97699	Imputed	C	0.1803	intronic	UGT3A1	35989739
19	chr19:53368984:G:A	53368984	A	G	14	28	0.5	4.667	0.03075	2	A	ADD	4257	0.6607	0.21	0.4378	0.9972	-1.973	0.04848	0.1473	0.9871	0.88866	Imputed	A	0.09455	intronic	ZNF525	53872237
15	chr15:51082878:C:T	51082878	T	C	27	45	0.6	4.5	0.03389	0	T	ADD	4257	0.7576	0.1378	0.5783	0.9926	-2.014	0.04402	0.02932	0.99999	0.99991	Genotyped	T	0.2077	ncRNA_intronic	MIR4713HG	51375075
2	chr2:197169891:T:A	197169891	T	A	17	31	0.5484	4.083	0.04331	0	T	ADD	4257	0.6425	0.2092	0.4264	0.9682	-2.115	0.03447	0.02818	0.98902	0.90128	Imputed	T	0.09796	intronic	ANKRD44	198034615
10	chr10:8281493:T:C	8281493	C	T	21	10	2.1	3.903	0.04819	0	C	ADD	4257	1.522	0.1948	1.039	2.23	2.157	0.03099	0.8791	0.99938	0.99239	Imputed	C	0.05532	intergenic	LINC00708;LOC105376398	8323456
1	chr1:67462668:C:T	67462668	C	T	15	29	0.5172	4.455	0.03481	1	C	ADD	4257	0.7205	0.1619	0.5246	0.9896	-2.025	0.04291	0.6736	0.98263	0.87534	Imputed	C	0.1528	intergenic	SERBP1;GADD45A	67928351
16	chr16:73183507:G:A	73183507	A	G	3	11	0.2727	4.571	0.03251	1	A	ADD	4257	0.3105	0.5861	0.09844	0.9793	-1.996	0.04596	0.7329	0.99835	0.94299	Imputed	A	0.02349	intergenic	C16orf47;LINC01568	73217406
19	chr19:12153830:C:T	12153830	T	C	24	41	0.5854	4.446	0.03498	0	T	ADD	4257	0.7264	0.1577	0.5332	0.9896	-2.026	0.04272	0.4581	0.99247	0.94982	Imputed	T	0.1628	ncRNA_intronic	ZNF625-ZNF20	12264645
9	chr9:123670613:T:C	123670613	C	T	9	2	4.5	4.455	0.03481	0	C	ADD	4257	1.825	0.2973	1.019	3.269	2.024	0.04296	1	0.99813	0.95073	Imputed	C	0.01985	intronic	DENND1A	126432892
8	chr8:107946332:A:G	107946332	G	A	31	17	1.824	4.083	0.04331	2	G	ADD	4257	1.375	0.1507	1.023	1.848	2.113	0.03458	0.8014	0.99441	0.95844	Imputed	G	0.107	intronic	RSPO2	108958560
6	chr6:162667751:G:A	162667751	G	A	60	40	1.5	4	0.0455	0	G	ADD	4257	1.249	0.1043	1.018	1.532	2.133	0.03294	0.2037	0.99672	0.98769	Imputed	G	0.4071	intronic	PRKN	163088783
6	chr6:162673937:G:C	162673937	G	C	60	40	1.5	4	0.0455	0	G	ADD	4257	1.249	0.1043	1.018	1.532	2.133	0.03294	0.2037	0.99676	0.98782	Imputed	G	0.4071	intronic	PRKN	163094969
6	chr6:162674243:A:T	162674243	A	T	60	40	1.5	4	0.0455	0	A	ADD	4257	1.249	0.1043	1.018	1.532	2.133	0.03294	0.2037	0.99675	0.98781	Imputed	A	0.4071	intronic	PRKN	163095275
15	chr15:50201689:A:G	50201689	G	A	6	16	0.375	4.545	0.03301	0	G	ADD	4257	0.5247	0.3223	0.279	0.9869	-2.001	0.04541	0.09354	0.99633	0.93144	Imputed	G	0.04839	intronic	SLC27A2	50493886
8	chr8:123220441:T:C	123220441	C	T	4	0	NA	4	0.0455	0	C	ADD	4257	2.801	0.4831	1.087	7.221	2.132	0.03297	1	0.99908	0.93129	Imputed	C	0.005168	intronic	C8orf76	124232681
15	chr15:23714018:A:C	23714018	C	A	6	16	0.375	4.545	0.03301	0	C	ADD	4257	0.4991	0.3474	0.2526	0.986	-2	0.04546	0.8462	0.99879	0.97247	Imputed	C	0.0417	intergenic	NDN;PWRN4	23959165
16	chr16:21013333:C:CTGCT	21013333	CTGCT	C	17	32	0.5312	4.592	0.03212	0	CTGCT	ADD	4257	0.6929	0.1844	0.4827	0.9947	-1.989	0.04674	0.9406	0.99703	0.97381	Imputed	CTGCT	0.1183	0		21024655
21	chr21:42771221:G:A	42771221	A	G	54	35	1.543	4.056	0.04401	0	A	ADD	4257	1.255	0.1074	1.017	1.549	2.119	0.03412	0.6287	0.99085	0.96676	Imputed	A	0.3521	intronic	PDE9A	44191331
2	chr2:224759969:G:A	224759969	A	G	40	24	1.667	4	0.0455	1	A	ADD	4257	1.328	0.1331	1.023	1.724	2.132	0.03304	0.06091	0.99552	0.97744	Imputed	A	0.1616	intergenic	CUL3;DOCK10	225624686
2	chr2:224765718:C:T	224765718	T	C	40	24	1.667	4	0.0455	1	T	ADD	4257	1.328	0.1331	1.023	1.724	2.132	0.03304	0.06091	0.99556	0.97775	Imputed	T	0.1616	UTR3	DOCK10	225630435
2	chr2:224766769:A:C	224766769	C	A	40	24	1.667	4	0.0455	1	C	ADD	4257	1.328	0.1331	1.023	1.724	2.132	0.03304	0.06091	0.99556	0.97774	Imputed	C	0.1616	intronic	DOCK10	225631486
2	chr2:224767157:A:C	224767157	C	A	40	24	1.667	4	0.0455	1	C	ADD	4257	1.328	0.1331	1.023	1.724	2.132	0.03304	0.06091	0.99555	0.97767	Imputed	C	0.1616	intronic	DOCK10	225631874
14	chr14:21540720:G:A	21540720	A	G	10	21	0.4762	3.903	0.04819	0	A	ADD	4257	0.6049	0.2334	0.3828	0.9557	-2.154	0.03124	0.9173	0.99194	0.89185	Imputed	A	0.08116	intergenic	SALL2;OR10G3	22008859
18	chr18:77032685:T:TG	77032685	TG	T	9	2	4.5	4.455	0.03481	2	TG	ADD	4257	1.632	0.2425	1.015	2.626	2.021	0.04329	0.6278	0.9972	0.9375	Imputed	TG	0.03383	0		74744641
14	chr14:94908397:C:A	94908397	A	C	7	1	7	4.5	0.03389	0	A	ADD	4257	2.054	0.3583	1.018	4.146	2.009	0.04449	1	1	0.99999	Genotyped	A	0.01245	intergenic	DIGIT;DICER1	95374734
18	chr18:5429609:T:C	5429609	C	T	19	8	2.375	4.481	0.03426	0	C	ADD	4257	1.538	0.2138	1.012	2.339	2.014	0.04402	0.5797	0.99997	0.99946	Genotyped	C	0.04545	intronic	EPB41L3	5429608
5	chr5:33959449:C:T	33959449	T	C	4	0	NA	4	0.0455	1	T	ADD	4257	2.482	0.4268	1.075	5.729	2.13	0.03317	1	0.99736	0.85364	Imputed	T	0.006577	intronic	SLC45A2	33959554
18	chr18:78944745:T:C	78944745	T	C	46	67	0.6866	3.903	0.04821	0	T	ADD	4257	0.7925	0.108	0.6413	0.9794	-2.153	0.03133	0.1969	0.9956	0.98207	Imputed	T	0.4174	intergenic	LINC01029;SALL3	76704745
6	chr6:5346347:A:C	5346347	A	C	44	66	0.6667	4.4	0.03594	1	A	ADD	4257	0.7959	0.1123	0.6387	0.9918	-2.033	0.04204	0.09251	0.99091	0.96498	Imputed	A	0.3512	intronic	FARS2	5346580
18	chr18:51242851:A:G	51242851	G	A	45	67	0.6716	4.321	0.03764	0	G	ADD	4257	0.7999	0.1088	0.6464	0.99	-2.052	0.04015	0.8213	0.99975	0.99913	Genotyped	G	0.4156	intergenic	MEX3C;LINC01630	48769221
8	chr8:16090167:G:C	16090167	C	G	2	9	0.2222	4.455	0.03481	0	C	ADD	4257	0.4562	0.3887	0.213	0.9773	-2.019	0.0435	0.6677	0.99993	0.99667	Imputed	C	0.03759	intergenic	TUSC3;MSR1	15947676
15	chr15:81278726:C:T	81278726	T	C	4	0	NA	4	0.0455	0	T	ADD	4257	2.345	0.4004	1.07	5.141	2.129	0.03328	1	0.99977	0.98901	Imputed	T	0.01022	intronic	IL16	81571067
9	chr9:133703744:T:C	133703744	T	C	26	13	2	4.333	0.03737	1	T	ADD	4257	1.433	0.1755	1.016	2.021	2.048	0.04053	0.6385	0.98243	0.85251	Imputed	T	0.07317	intronic	SARDH	136568866
11	chr11:113629791:G:A	113629791	A	G	56	36	1.556	4.348	0.03706	0	A	ADD	4257	1.266	0.1152	1.01	1.586	2.045	0.04087	0.04895	0.99999	0.99993	Genotyped	A	0.2683	intergenic	DRD2;TMPRSS5	113500513
15	chr15:62974005:T:A	62974005	T	A	43	26	1.654	4.188	0.0407	0	T	ADD	4257	1.326	0.1354	1.017	1.729	2.083	0.03726	0.9004	0.99574	0.97211	Imputed	T	0.1496	intergenic	TLN2;TPM1	63266204
16	chr16:12503451:C:T	12503451	T	C	4	0	NA	4	0.0455	0	T	ADD	4257	2.102	0.3491	1.06	4.166	2.128	0.03334	1	0.99965	0.98473	Imputed	T	0.01339	intronic	SNX29	12597308
2	chr2:119397772:G:A	119397772	A	G	62	42	1.476	3.846	0.04986	0	A	ADD	4257	1.278	0.1133	1.023	1.596	2.164	0.03046	0.6586	0.99059	0.96318	Imputed	A	0.2687	intergenic	DBI;TMEM37	120155348
17	chr17:33218135:C:T	33218135	T	C	27	45	0.6	4.5	0.03389	1	T	ADD	4257	0.7254	0.16	0.5301	0.9926	-2.006	0.04482	0.9526	0.98936	0.9398	Imputed	T	0.1546	intronic	ASIC2	31545153
3	chr3:190048844:G:A	190048844	A	G	8	18	0.4444	3.846	0.04986	0	A	ADD	4257	0.5653	0.2636	0.3372	0.9477	-2.164	0.03047	0.8046	0.99546	0.94253	Imputed	A	0.06742	intronic	P3H2	189766633
6	chr6:162682362:C:T	162682362	C	T	60	40	1.5	4	0.0455	0	C	ADD	4257	1.248	0.1043	1.018	1.532	2.127	0.03342	0.2156	0.99689	0.98824	Imputed	C	0.4072	intronic	PRKN	163103394
2	chr2:74016131:G:A	74016131	A	G	27	44	0.6136	4.07	0.04364	0	A	ADD	4257	0.7441	0.1401	0.5654	0.9792	-2.11	0.03486	0.8507	0.99715	0.98538	Imputed	A	0.2093	intronic	TET3	74243258
6	chr6:8603917:C:T	8603917	T	C	18	8	2.25	3.846	0.04986	0	T	ADD	4257	1.471	0.1786	1.037	2.088	2.163	0.03053	0.07557	0.99956	0.99558	Imputed	T	0.07294	ncRNA_intronic	LOC100506207	8604150
18	chr18:7167066:A:G	7167066	G	A	51	74	0.6892	4.232	0.03967	0	G	ADD	4257	0.7982	0.1089	0.6448	0.9881	-2.07	0.03846	0.7472	0.97559	0.91302	Imputed	G	0.4188	intergenic	LAMA1;LRRC30	7167065
18	chr18:51244650:A:G	51244650	G	A	45	67	0.6716	4.321	0.03764	0	G	ADD	4257	0.8005	0.1087	0.6469	0.9905	-2.048	0.04059	0.8465	0.9967	0.9871	Imputed	G	0.4157	intergenic	MEX3C;LINC01630	48771020
11	chr11:35486152:G:A	35486152	G	A	26	44	0.5909	4.629	0.03144	0	G	ADD	4257	0.7419	0.1514	0.5515	0.9982	-1.972	0.04861	0.5532	0.99942	0.99715	Genotyped	G	0.1757	intronic	PAMR1	35507700
18	chr18:71108002:C:A	71108002	A	C	9	2	4.5	4.455	0.03481	1	A	ADD	4257	1.705	0.2648	1.015	2.865	2.014	0.04396	0.114	0.99865	0.97273	Imputed	A	0.02643	intergenic	GTSCR1;LINC01541	68775238
11	chr11:128935370:T:A	128935370	A	T	2	9	0.2222	4.455	0.03481	0	A	ADD	4257	0.356	0.5128	0.1303	0.9725	-2.014	0.04398	0.3701	0.99799	0.9251	Imputed	A	0.02643	intronic	TP53AIP1	128805265
7	chr7:154117756:G:A	154117756	G	A	38	59	0.6441	4.546	0.03299	2	G	ADD	4257	0.7964	0.1143	0.6366	0.9964	-1.992	0.04641	0.9448	0.95524	0.8457	Imputed	G	0.3453	intronic	DPP6	153814841
7	chr7:154117757:T:C	154117757	T	C	38	59	0.6441	4.546	0.03299	2	T	ADD	4257	0.7964	0.1143	0.6366	0.9964	-1.992	0.04641	0.9448	0.95523	0.84567	Imputed	T	0.3453	intronic	DPP6	153814842
8	chr8:13628266:A:G	13628266	G	A	29	15	1.933	4.455	0.03481	0	G	ADD	4257	1.37	0.1564	1.009	1.862	2.014	0.04399	0.4904	0.99926	0.99277	Imputed	G	0.1031	intergenic	DLC1;LOC102725080	13485775
10	chr10:80645327:C:A	80645327	A	C	5	14	0.3571	4.263	0.03895	0	A	ADD	4257	0.4908	0.3453	0.2495	0.9658	-2.061	0.03932	0.7142	0.9949	0.88213	Imputed	A	0.04393	UTR3	SH2D4B	82405083
8	chr8:13866136:C:G	13866136	G	C	2	9	0.2222	4.455	0.03481	2	G	ADD	4257	0.2376	0.7136	0.05868	0.9622	-2.014	0.04402	0.7122	0.99808	0.92498	Imputed	G	0.02091	intergenic	LOC102725080;SGCZ	13723645
11	chr11:35499181:T:G	35499181	T	G	26	43	0.6047	4.188	0.0407	0	T	ADD	4257	0.7326	0.1497	0.5463	0.9825	-2.078	0.0377	0.5615	0.99983	0.99916	Genotyped	T	0.1808	intronic	PAMR1	35520729
10	chr10:33475841:A:G	33475841	A	G	40	60	0.6667	4	0.0455	0	A	ADD	4257	0.7813	0.1162	0.6221	0.9813	-2.123	0.03377	0.03177	0.99367	0.9727	Imputed	A	0.3446	intergenic	NRP1;LINC00838	33764769
11	chr11:42950998:G:A	42950998	A	G	4	0	NA	4	0.0455	0	A	ADD	4257	2.81	0.4868	1.082	7.294	2.122	0.03382	1	0.99995	0.99463	Imputed	A	0.004933	intergenic	LOC100507205;HNRNPKP3	42972548
14	chr14:76583073:G:A	76583073	A	G	17	32	0.5312	4.592	0.03212	2	A	ADD	4257	0.7118	0.1719	0.5082	0.9969	-1.978	0.04791	0.947	0.96958	0.79202	Imputed	A	0.1352	intergenic	ESRRB;VASH1	77049416
14	chr14:21561589:G:C	21561589	C	G	8	19	0.4211	4.481	0.03426	1	C	ADD	4257	0.6326	0.2284	0.4043	0.9897	-2.005	0.04494	1	0.99449	0.93163	Imputed	C	0.08198	intergenic	SALL2;OR10G3	22029720
6	chr6:5354869:A:G	5354869	A	G	44	66	0.6667	4.4	0.03594	1	A	ADD	4257	0.7972	0.1119	0.6402	0.9927	-2.025	0.04284	0.07514	0.99045	0.96345	Imputed	A	0.3538	intronic	FARS2	5355102
8	chr8:124401626:T:G	124401626	G	T	10	21	0.4762	3.903	0.04819	0	G	ADD	4257	0.573	0.2596	0.3445	0.9531	-2.145	0.03195	0.1145	0.99886	0.98401	Imputed	G	0.06824	intergenic	TMEM65;TRMT12	125413867
15	chr15:48026070:G:C	48026070	C	G	0	4	0	4	0.0455	0	C	ADD	4257	0.1557	0.8764	0.02795	0.8676	-2.122	0.03384	0.01914	0.99869	0.93318	Imputed	C	0.01609	intergenic	LINC01491;SLC24A5	48318267
3	chr3:159267284:C:T	159267284	T	C	20	35	0.5714	4.091	0.04311	1	T	ADD	4257	0.6986	0.1708	0.4999	0.9764	-2.1	0.03573	0.6529	0.99779	0.98435	Imputed	T	0.1406	intronic	IQCJ-SCHIP1	158985073
1	chr1:97521204:AT:A	97521204	A	AT	3	11	0.2727	4.571	0.03251	0	A	ADD	4257	0.2421	0.7158	0.05953	0.9845	-1.982	0.0475	1	0.9998	0.98977	Imputed	A	0.01997	intronic	DPYD	97986760
15	chr15:75083609:C:T	75083609	T	C	47	70	0.6714	4.521	0.03347	0	T	ADD	4257	0.8055	0.1085	0.6513	0.9964	-1.994	0.04619	0.6319	0.99419	0.98038	Imputed	T	0.4331	intergenic	PPCDC;C15orf39	75375950
9	chr9:99438063:G:A	99438063	A	G	23	11	2.091	4.235	0.03959	0	A	ADD	4257	1.392	0.1603	1.017	1.906	2.064	0.03906	0.1692	0.99845	0.9849	Imputed	A	0.0895	intergenic	NAMA;LOC101928438	102200345
16	chr16:77496677:C:T	77496677	T	C	62	41	1.512	4.282	0.03853	1	T	ADD	4257	1.255	0.1107	1.01	1.559	2.052	0.04014	0.5138	0.99692	0.98934	Imputed	T	0.2886	intergenic	ADAMTS18;NUDT7	77530574
9	chr9:99407805:G:A	99407805	A	G	59	39	1.513	4.082	0.04335	0	A	ADD	4257	1.251	0.1068	1.015	1.543	2.101	0.03568	0.7028	0.99536	0.98262	Imputed	A	0.3488	intergenic	NAMA;LOC101928438	102170087
9	chr9:99408102:A:G	99408102	G	A	59	39	1.513	4.082	0.04335	0	G	ADD	4257	1.251	0.1068	1.015	1.543	2.101	0.03568	0.7028	0.99537	0.98264	Imputed	G	0.3488	intergenic	NAMA;LOC101928438	102170384
9	chr9:99408178:G:A	99408178	A	G	59	39	1.513	4.082	0.04335	0	A	ADD	4257	1.251	0.1068	1.015	1.543	2.101	0.03568	0.7028	0.99536	0.98263	Imputed	A	0.3488	intergenic	NAMA;LOC101928438	102170460
9	chr9:99408580:C:T	99408580	T	C	59	39	1.513	4.082	0.04335	0	T	ADD	4257	1.251	0.1068	1.015	1.543	2.101	0.03568	0.7028	0.99536	0.98262	Imputed	T	0.3488	intergenic	NAMA;LOC101928438	102170862
9	chr9:99409185:G:T	99409185	T	G	59	39	1.513	4.082	0.04335	0	T	ADD	4257	1.251	0.1068	1.015	1.543	2.101	0.03568	0.7028	0.99531	0.98241	Imputed	T	0.3488	intergenic	NAMA;LOC101928438	102171467
9	chr9:99410439:G:T	99410439	T	G	59	39	1.513	4.082	0.04335	0	T	ADD	4257	1.251	0.1068	1.015	1.543	2.101	0.03568	0.7028	0.99532	0.98244	Imputed	T	0.3488	intergenic	NAMA;LOC101928438	102172721
9	chr9:99412238:C:A	99412238	A	C	59	39	1.513	4.082	0.04335	0	A	ADD	4257	1.251	0.1068	1.015	1.543	2.101	0.03568	0.7028	0.99533	0.9825	Imputed	A	0.3488	intergenic	NAMA;LOC101928438	102174520
11	chr11:121604958:A:G	121604958	G	A	4	0	NA	4	0.0455	0	G	ADD	4257	2.238	0.38	1.063	4.714	2.12	0.034	1	0.9974	0.88278	Imputed	G	0.009984	intronic	SORL1	121475667
6	chr6:150654304:A:G	150654304	G	A	4	0	NA	4	0.0455	0	G	ADD	4257	2.138	0.3584	1.059	4.315	2.119	0.03405	1	0.99933	0.96521	Imputed	G	0.01163	intronic	PLEKHG1	150975440
10	chr10:60280773:A:G	60280773	G	A	60	39	1.538	4.455	0.03481	2	G	ADD	4257	1.252	0.112	1.006	1.56	2.009	0.04451	0.9684	0.99149	0.96972	Imputed	G	0.2747	intronic	ANK3	62040531
10	chr10:118796285:A:T	118796285	T	A	58	38	1.526	4.167	0.04123	3	T	ADD	4257	1.248	0.1064	1.013	1.537	2.079	0.03758	0.4838	0.98517	0.94985	Imputed	T	0.3423	intergenic	CACUL1;NANOS1	120555797
16	chr16:4884548:G:A	4884548	G	A	68	46	1.478	4.246	0.03935	0	G	ADD	4257	1.244	0.1058	1.011	1.53	2.06	0.0394	0.9241	0.99142	0.97103	Imputed	G	0.4522	exonic	PPL	4934549
1	chr1:113226867:G:C	113226867	C	G	6	16	0.375	4.545	0.03301	0	C	ADD	4257	0.522	0.3274	0.2748	0.9915	-1.986	0.04704	0.7273	0.99611	0.92416	Imputed	C	0.04639	intergenic	LOC643441;MAGI3	113769489
3	chr3:41037618:A:G	41037618	G	A	4	0	NA	4	0.0455	0	G	ADD	4257	2.062	0.3417	1.056	4.029	2.118	0.03414	1	0.99981	0.98897	Imputed	G	0.01327	intergenic	ZNF621;CTNNB1	41079109
3	chr3:41040204:G:A	41040204	A	G	4	0	NA	4	0.0455	0	A	ADD	4257	2.062	0.3417	1.056	4.029	2.118	0.03414	1	0.99982	0.98926	Imputed	A	0.01327	intergenic	ZNF621;CTNNB1	41081695
3	chr3:41043036:G:GCC	41043036	GCC	G	4	0	NA	4	0.0455	0	GCC	ADD	4257	2.062	0.3417	1.056	4.029	2.118	0.03414	1	0.99989	0.99244	Imputed	GCC	0.01327	0		41084527
3	chr3:41045430:C:G	41045430	G	C	4	0	NA	4	0.0455	0	G	ADD	4257	2.062	0.3417	1.056	4.029	2.118	0.03414	1	0.99989	0.99264	Imputed	G	0.01327	intergenic	ZNF621;CTNNB1	41086921
11	chr11:31011454:T:C	31011454	C	T	4	0	NA	4	0.0455	0	C	ADD	4257	2.207	0.3738	1.061	4.592	2.118	0.03414	1	0.99962	0.98289	Imputed	C	0.009749	intronic	DCDC1	31033001
8	chr8:108594985:T:C	108594985	C	T	34	19	1.789	4.245	0.03936	0	C	ADD	4257	1.356	0.148	1.015	1.813	2.059	0.03953	0.4144	0.99633	0.97499	Imputed	C	0.122	intergenic	EMC2;NONE	109607214
5	chr5:43714845:G:A	43714845	A	G	7	1	7	4.5	0.03389	0	A	ADD	4257	1.97	0.3398	1.012	3.835	1.996	0.04594	1	0.99987	0.99349	Genotyped	A	0.01456	intergenic	NNT;FGF10	43714947
9	chr9:84067225:C:A	84067225	A	C	30	48	0.625	4.154	0.04154	0	A	ADD	4257	0.7731	0.1237	0.6067	0.9852	-2.08	0.03749	0.6123	0.99197	0.96394	Imputed	A	0.2778	ncRNA_intronic	LOC101927575	86682140
18	chr18:5429253:T:A	5429253	A	T	19	8	2.375	4.481	0.03426	0	A	ADD	4257	1.533	0.2138	1.009	2.331	2	0.04554	0.5797	0.9996	0.993	Imputed	A	0.04557	intronic	EPB41L3	5429252
9	chr9:99410990:G:A	99410990	A	G	59	39	1.513	4.082	0.04335	0	A	ADD	4257	1.251	0.1068	1.015	1.542	2.097	0.036	0.7287	0.99534	0.98254	Imputed	A	0.349	intergenic	NAMA;LOC101928438	102173272
9	chr9:99413558:T:C	99413558	C	T	59	39	1.513	4.082	0.04335	0	C	ADD	4257	1.251	0.1068	1.015	1.542	2.097	0.036	0.7287	0.99534	0.98256	Imputed	C	0.349	intergenic	NAMA;LOC101928438	102175840
9	chr9:99414121:C:G	99414121	G	C	59	39	1.513	4.082	0.04335	0	G	ADD	4257	1.251	0.1068	1.015	1.542	2.097	0.036	0.7287	0.99534	0.98256	Imputed	G	0.349	intergenic	NAMA;LOC101928438	102176403
9	chr9:99414764:C:A	99414764	A	C	59	39	1.513	4.082	0.04335	0	A	ADD	4257	1.251	0.1068	1.015	1.542	2.097	0.036	0.7287	0.99532	0.98248	Imputed	A	0.349	intergenic	NAMA;LOC101928438	102177046
9	chr9:99415274:C:T	99415274	T	C	59	39	1.513	4.082	0.04335	0	T	ADD	4257	1.251	0.1068	1.015	1.542	2.097	0.036	0.7287	0.99533	0.98251	Imputed	T	0.349	intergenic	NAMA;LOC101928438	102177556
7	chr7:76381557:A:G	76381557	G	A	4	0	NA	4	0.0455	0	G	ADD	4257	2.232	0.3793	1.061	4.693	2.117	0.0343	0.3592	0.99976	0.98646	Imputed	G	0.01104	intergenic	YWHAG;SSC4D	76010874
6	chr6:4514241:C:T	4514241	T	C	19	34	0.5588	4.245	0.03936	1	T	ADD	4257	0.6931	0.1782	0.4887	0.9828	-2.057	0.03968	0.6265	0.99917	0.99292	Genotyped	T	0.1281	intergenic	MIR7641-2;KU-MEL-3	4514475
6	chr6:150999952:T:A	150999952	A	T	7	1	7	4.5	0.03389	0	A	ADD	4257	1.763	0.2844	1.01	3.079	1.994	0.04611	1	0.99991	0.99589	Imputed	A	0.02114	intronic	MTHFD1L	151321088
6	chr6:151001435:C:T	151001435	T	C	7	1	7	4.5	0.03389	0	T	ADD	4257	1.763	0.2844	1.01	3.079	1.994	0.04611	1	0.99998	0.9993	Genotyped	T	0.02114	intronic	MTHFD1L	151322571
6	chr6:151002511:G:A	151002511	A	G	7	1	7	4.5	0.03389	0	A	ADD	4257	1.763	0.2844	1.01	3.079	1.994	0.04611	1	0.99992	0.99647	Imputed	A	0.02114	intronic	MTHFD1L	151323647
15	chr15:48021976:T:C	48021976	C	T	0	4	0	4	0.0455	0	C	ADD	4257	0.08183	1.183	0.008053	0.8315	-2.116	0.03435	0.03522	0.99911	0.94951	Imputed	C	0.01351	intergenic	LINC01491;SLC24A5	48314173
15	chr15:48023748:T:C	48023748	C	T	0	4	0	4	0.0455	0	C	ADD	4257	0.08183	1.183	0.008053	0.8315	-2.116	0.03435	0.03522	0.99911	0.94891	Imputed	C	0.01351	intergenic	LINC01491;SLC24A5	48315945
6	chr6:33087583:A:G	33087583	G	A	5	14	0.3571	4.263	0.03895	0	G	ADD	4257	0.453	0.3859	0.2126	0.9651	-2.052	0.04016	0.6715	0.99993	0.99823	Imputed	G	0.03794	UTR3	HLA-DPB1	33055360
8	chr8:106186246:G:A	106186246	A	G	21	10	2.1	3.903	0.04819	1	A	ADD	4257	1.465	0.1784	1.032	2.078	2.139	0.03247	0.01393	0.99377	0.94259	Imputed	A	0.07411	intergenic	ZFPM2-AS1;OXR1	107198474
22	chr22:27499247:G:A	27499247	A	G	4	0	NA	4	0.0455	0	A	ADD	4257	1.958	0.3176	1.051	3.649	2.115	0.0344	0.2309	0.99874	0.94099	Imputed	A	0.01562	intergenic	LOC100507657;MN1	27895208
19	chr19:3411110:G:A	3411110	A	G	12	25	0.48	4.568	0.03258	0	A	ADD	4257	0.6664	0.2053	0.4457	0.9965	-1.977	0.04805	0.3329	0.99308	0.92891	Imputed	A	0.09737	intronic	NFIC	3411108
2	chr2:194778585:AT:A	194778585	A	AT	26	43	0.6047	4.188	0.0407	1	A	ADD	4257	0.6902	0.1791	0.4859	0.9805	-2.07	0.03848	0.7793	0.99814	0.98606	Imputed	A	0.1268	intergenic	LINC01790;SLC39A10	195643309
10	chr10:60281538:T:A	60281538	A	T	60	39	1.538	4.455	0.03481	2	A	ADD	4257	1.252	0.112	1.005	1.559	2.005	0.04501	0.937	0.9915	0.96979	Imputed	A	0.2748	intronic	ANK3	62041296
4	chr4:41069504:T:C	41069504	T	C	59	38	1.553	4.546	0.03299	2	T	ADD	4257	1.251	0.1131	1.002	1.562	1.982	0.04751	0.747	0.9916	0.96844	Imputed	T	0.2669	intronic	APBB2	41071521
8	chr8:19075878:G:A	19075878	A	G	40	61	0.6557	4.366	0.03666	0	A	ADD	4257	0.8026	0.1086	0.6488	0.9929	-2.026	0.0428	0.7963	0.99689	0.98842	Imputed	A	0.4161	intergenic	PSD3;LOC100128993	18933388
10	chr10:67859998:A:AT	67859998	AT	A	5	14	0.3571	4.263	0.03895	0	AT	ADD	4257	0.4613	0.3773	0.2202	0.9664	-2.05	0.04032	1	0.99848	0.96849	Imputed	AT	0.03829	0		69619756
2	chr2:224768492:G:T	224768492	T	G	40	24	1.667	4	0.0455	1	T	ADD	4257	1.325	0.133	1.021	1.719	2.114	0.03452	0.06998	0.99564	0.97797	Imputed	T	0.162	intronic	DOCK10	225633209
1	chr1:229023268:C:T	229023268	C	T	62	42	1.476	3.846	0.04986	0	C	ADD	4257	1.267	0.1099	1.021	1.571	2.15	0.03152	0.8217	0.99202	0.96535	Imputed	C	0.3003	intergenic	RHOU;MIR4454	229159015
14	chr14:68224850:C:T	68224850	T	C	4	0	NA	4	0.0455	0	T	ADD	4257	3.806	0.6324	1.102	13.15	2.114	0.03456	1	0.99978	0.97312	Imputed	T	0.002349	intronic	RAD51B	68691567
20	chr20:43562972:A:T	43562972	T	A	12	4	3	4	0.0455	0	T	ADD	4257	1.673	0.2437	1.038	2.698	2.113	0.03458	0.01081	0.98967	0.83686	Imputed	T	0.03101	intronic	SGK2	42191612
22	chr22:44844211:C:A	44844211	A	C	49	31	1.581	4.05	0.04417	1	A	ADD	4257	1.297	0.1236	1.018	1.652	2.101	0.03563	0.1917	0.99184	0.96406	Imputed	A	0.1957	intronic	ARHGAP8;PRR5-ARHGAP8	45240091
20	chr20:12657021:C:T	12657021	C	T	50	73	0.6849	4.301	0.03809	0	C	ADD	4257	0.8012	0.1086	0.6475	0.9913	-2.04	0.04132	0.8712	0.98	0.92831	Imputed	C	0.4097	intergenic	BTBD3;LINC01722	12637668
5	chr5:79814336:AT:A	79814336	A	AT	33	51	0.6471	3.857	0.04953	0	A	ADD	4257	0.7653	0.1246	0.5995	0.9769	-2.147	0.03178	0.7217	0.99886	0.99448	Imputed	A	0.2701	intergenic	CMYA5;LINC01455	79110159
16	chr16:7536965:G:A	7536965	A	G	24	12	2	4	0.0455	0	A	ADD	4257	1.408	0.1619	1.025	1.934	2.113	0.03462	0.292	0.99936	0.99346	Imputed	A	0.09197	intronic	RBFOX1	7586967
16	chr16:56986293:C:T	56986293	T	C	35	54	0.6481	4.056	0.04401	0	T	ADD	4257	0.7709	0.124	0.6046	0.9829	-2.099	0.03581	0.6631	0.99225	0.96604	Imputed	T	0.2708	intergenic	CETP;NLRC5	57020205
6	chr6:84261961:A:T	84261961	T	A	18	33	0.5455	4.412	0.03569	2	T	ADD	4257	0.6626	0.2045	0.4438	0.9893	-2.012	0.04417	0.9309	0.98707	0.87894	Imputed	T	0.09913	intergenic	CEP162;LINC01611	84971679
1	chr1:52090241:A:G	52090241	G	A	4	0	NA	4	0.0455	0	G	ADD	4257	2.468	0.4277	1.067	5.707	2.112	0.03465	0.1518	0.99911	0.94456	Imputed	G	0.006812	UTR3	BTF3L4	52555913
18	chr18:25598255:C:T	25598255	T	C	12	4	3	4	0.0455	0	T	ADD	4257	1.678	0.2452	1.038	2.714	2.112	0.03467	0.7851	0.99993	0.99835	Imputed	T	0.03089	intergenic	ZNF521;SS18	23178219
3	chr3:41052959:G:A	41052959	A	G	4	0	NA	4	0.0455	0	A	ADD	4257	2.058	0.3417	1.053	4.02	2.112	0.0347	1	0.99992	0.99409	Imputed	A	0.01327	intergenic	ZNF621;CTNNB1	41094450
18	chr18:52124170:A:G	52124170	G	A	52	75	0.6933	4.165	0.04126	0	G	ADD	4257	0.8009	0.1072	0.6492	0.9881	-2.072	0.03829	0.1655	0.99775	0.99271	Imputed	G	0.4685	intergenic	LINC01630;DCC	49650540
7	chr7:224012:C:T	224012	T	C	45	67	0.6716	4.321	0.03764	0	C	ADD	4257	1.236	0.1044	1.008	1.517	2.033	0.04201	0.2999	0.99599	0.98622	Imputed	C	0.4946	intronic	FAM20C	224012
17	chr17:49463641:G:A	49463641	A	G	12	4	3	4	0.0455	0	A	ADD	4257	1.566	0.2124	1.033	2.374	2.111	0.03476	0.116	0.99965	0.99442	Imputed	A	0.04863	intergenic	LINC02075;NGFR	47541003
4	chr4:41116523:C:T	41116523	T	C	30	49	0.6122	4.57	0.03254	2	T	ADD	4257	0.7678	0.134	0.5904	0.9984	-1.972	0.04863	0.6562	0.9966	0.98241	Imputed	T	0.2263	intronic	APBB2	41118540
5	chr5:3048245:T:C	3048245	C	T	15	6	2.5	3.857	0.04953	0	C	ADD	4257	1.617	0.2239	1.042	2.507	2.145	0.03196	1	0.99974	0.99485	Genotyped	C	0.03958	intergenic	LOC105374620;LINC01377	3048359
19	chr19:7636862:T:C	7636862	C	T	44	65	0.6769	4.046	0.04428	0	C	ADD	4257	0.7886	0.1131	0.6318	0.9843	-2.1	0.03575	0.1196	0.99263	0.97291	Imputed	C	0.3843	upstream	STXBP2	7701748
2	chr2:224766543:A:G	224766543	G	A	39	23	1.696	4.129	0.04215	1	G	ADD	4257	1.32	0.1335	1.016	1.714	2.079	0.03759	0.09839	0.99558	0.97761	Imputed	G	0.16	intronic	DOCK10	225631260
11	chr11:63377192:A:G	63377192	G	A	17	7	2.429	4.167	0.04123	2	G	ADD	4257	1.512	0.1998	1.022	2.237	2.07	0.03848	0.35	0.99261	0.90407	Imputed	G	0.0545	intronic	SLC22A9	63144664
6	chr6:152833863:G:A	152833863	A	G	24	41	0.5854	4.446	0.03498	0	A	ADD	4257	0.7567	0.1393	0.5759	0.9943	-2.001	0.04538	0.3143	0.99588	0.97753	Imputed	A	0.2047	intergenic	VIP;FBXO5	153154998
8	chr8:15929586:C:T	15929586	T	C	57	37	1.541	4.255	0.03913	1	T	ADD	4257	1.252	0.1098	1.01	1.553	2.048	0.04057	0.5694	0.99846	0.99444	Imputed	T	0.295	intergenic	TUSC3;MSR1	15787095
9	chr9:102235665:CTTT:C	102235665	C	CTTT	4	0	NA	4	0.0455	0	C	ADD	4257	3.757	0.6275	1.098	12.85	2.109	0.03493	1	0.99997	0.99674	Imputed	C	0.004346	intergenic	GRIN3A;LINC00587	104997947
7	chr7:937980:C:T	937980	T	C	20	36	0.5556	4.571	0.03251	0	T	ADD	4257	0.7119	0.1726	0.5076	0.9984	-1.969	0.04891	0.8424	0.99046	0.93614	Imputed	T	0.1354	intronic	ADAP1	977616
15	chr15:75064999:C:G	75064999	G	C	39	23	1.696	4.129	0.04215	0	G	ADD	4257	1.323	0.1347	1.016	1.723	2.078	0.03774	0.7611	0.99184	0.95729	Imputed	G	0.1542	intergenic	PPCDC;C15orf39	75357340
3	chr3:41057561:C:T	41057561	T	C	4	0	NA	4	0.0455	0	T	ADD	4257	2.055	0.3417	1.052	4.015	2.108	0.03501	1	0.99996	0.99689	Imputed	T	0.01327	intergenic	ZNF621;CTNNB1	41099052
8	chr8:124400692:C:T	124400692	T	C	10	21	0.4762	3.903	0.04819	0	T	ADD	4257	0.5751	0.2597	0.3457	0.9567	-2.131	0.03312	0.1785	0.99902	0.98528	Imputed	T	0.06801	intergenic	TMEM65;TRMT12	125412933
16	chr16:21017875:A:G	21017875	G	A	17	32	0.5312	4.592	0.03212	0	G	ADD	4257	0.6965	0.1844	0.4853	0.9996	-1.962	0.04973	1	0.99767	0.97852	Imputed	G	0.1179	intronic	DNAH3	21029197
6	chr6:5356017:T:C	5356017	T	C	44	66	0.6667	4.4	0.03594	1	T	ADD	4257	0.7986	0.1119	0.6413	0.9944	-2.01	0.04445	0.07498	0.99043	0.96336	Imputed	T	0.3534	intronic	FARS2	5356250
22	chr22:47693937:C:G	47693937	G	C	2	9	0.2222	4.455	0.03481	0	G	ADD	4257	0.31	0.5868	0.09813	0.9791	-1.996	0.04595	0.02156	0.99627	0.73799	Imputed	G	0.02032	ncRNA_intronic	LOC284930	48089686
12	chr12:52732279:C:T	52732279	T	C	38	22	1.727	4.267	0.03887	0	T	ADD	4257	1.321	0.1365	1.011	1.727	2.041	0.04124	0.7489	0.99997	0.99979	Genotyped	T	0.1448	intergenic	KRT77;KRT76	53126063
12	chr12:52735414:G:A	52735414	A	G	38	22	1.727	4.267	0.03887	0	A	ADD	4257	1.321	0.1365	1.011	1.727	2.041	0.04124	0.7489	0.99934	0.99524	Imputed	A	0.1448	intergenic	KRT77;KRT76	53129198
12	chr12:52736749:G:A	52736749	A	G	38	22	1.727	4.267	0.03887	0	A	ADD	4257	1.321	0.1365	1.011	1.727	2.041	0.04124	0.7489	0.99932	0.99511	Imputed	A	0.1448	intergenic	KRT77;KRT76	53130533
12	chr12:52737369:C:T	52737369	T	C	38	22	1.727	4.267	0.03887	0	T	ADD	4257	1.321	0.1365	1.011	1.727	2.041	0.04124	0.7489	0.99936	0.99539	Imputed	T	0.1448	intergenic	KRT77;KRT76	53131153
19	chr19:53059989:C:T	53059989	C	T	34	54	0.6296	4.545	0.03301	1	C	ADD	4257	0.8004	0.1129	0.6415	0.9986	-1.972	0.04858	0.5636	0.98408	0.94463	Imputed	C	0.3599	intergenic	ERVV-2;ZNF160	53563242
2	chr2:224768175:C:T	224768175	T	C	4	0	NA	4	0.0455	0	T	ADD	4257	2.352	0.4063	1.061	5.216	2.105	0.03528	1	0.99844	0.89738	Imputed	T	0.008574	intronic	DOCK10	225632892
4	chr4:57756441:A:G	57756441	G	A	57	37	1.541	4.255	0.03913	0	G	ADD	4257	1.264	0.1147	1.01	1.583	2.043	0.04109	0.5577	0.99719	0.98675	Imputed	G	0.2528	intergenic	LINC02380;LINC02494	58622607
4	chr4:57757291:C:G	57757291	G	C	57	37	1.541	4.255	0.03913	0	G	ADD	4257	1.264	0.1147	1.01	1.583	2.043	0.04109	0.5577	0.99718	0.98674	Imputed	G	0.2528	intergenic	LINC02380;LINC02494	58623457
4	chr4:57757631:T:C	57757631	C	T	57	37	1.541	4.255	0.03913	0	C	ADD	4257	1.264	0.1147	1.01	1.583	2.043	0.04109	0.5577	0.99717	0.98668	Imputed	C	0.2528	intergenic	LINC02380;LINC02494	58623797
6	chr6:14300268:C:T	14300268	T	C	36	20	1.8	4.571	0.03251	1	T	ADD	4257	1.282	0.1267	1.001	1.644	1.964	0.04952	0.2999	0.9928	0.96219	Imputed	T	0.1886	intergenic	LINC01108;JARID2	14300499
6	chr6:33078356:C:T	33078356	T	C	5	14	0.3571	4.263	0.03895	0	T	ADD	4257	0.4555	0.3855	0.214	0.9697	-2.04	0.04136	0.3948	1	0.99992	Imputed	T	0.03782	intronic	HLA-DPA1;HLA-DPB1	33046133
9	chr9:90138374:G:T	90138374	T	G	1	7	0.1429	4.5	0.03389	0	T	ADD	4257	0.2428	0.7144	0.05987	0.9847	-1.981	0.04754	1	0.99736	0.83933	Imputed	T	0.01997	intergenic	MIR4290HG;LINC01508	92900656
1	chr1:167574577:T:C	167574577	C	T	17	31	0.5484	4.083	0.04331	0	C	ADD	4257	0.6828	0.1831	0.4769	0.9776	-2.084	0.0372	0.5158	0.99795	0.98131	Imputed	C	0.1226	intergenic	CREG1;RCSD1	167543814
8	chr8:107880040:T:C	107880040	C	T	30	16	1.875	4.261	0.039	2	C	ADD	4257	1.365	0.1525	1.012	1.84	2.04	0.04134	0.6673	0.99816	0.98564	Imputed	C	0.1037	intergenic	ANGPT1;RSPO2	108892268
8	chr8:107884646:T:C	107884646	C	T	30	16	1.875	4.261	0.039	2	C	ADD	4257	1.365	0.1525	1.012	1.84	2.04	0.04134	0.6673	0.9981	0.98511	Imputed	C	0.1037	intergenic	ANGPT1;RSPO2	108896874
8	chr8:107890031:C:G	107890031	G	C	30	16	1.875	4.261	0.039	2	G	ADD	4257	1.365	0.1525	1.012	1.84	2.04	0.04134	0.6673	0.99817	0.98563	Imputed	G	0.1037	intergenic	ANGPT1;RSPO2	108902259
8	chr8:107894667:G:A	107894667	A	G	30	16	1.875	4.261	0.039	2	A	ADD	4257	1.365	0.1525	1.012	1.84	2.04	0.04134	0.6673	0.99846	0.98809	Imputed	A	0.1037	intergenic	ANGPT1;RSPO2	108906895
8	chr8:107897181:G:A	107897181	A	G	30	16	1.875	4.261	0.039	2	A	ADD	4257	1.365	0.1525	1.012	1.84	2.04	0.04134	0.6673	0.99846	0.98808	Imputed	A	0.1037	intergenic	ANGPT1;RSPO2	108909409
5	chr5:3631448:C:A	3631448	A	C	4	0	NA	4	0.0455	0	A	ADD	4257	2.135	0.3606	1.053	4.329	2.103	0.03544	0.1198	0.99737	0.86835	Imputed	A	0.01268	intergenic	IRX1;LINC02114	3631562
19	chr19:7637689:G:A	7637689	A	G	44	65	0.6769	4.046	0.04428	0	A	ADD	4257	0.7893	0.1131	0.6324	0.9852	-2.092	0.03646	0.1194	0.99238	0.9724	Imputed	A	0.3841	intronic	STXBP2	7702575
9	chr9:131725722:C:T	131725722	T	C	4	0	NA	4	0.0455	0	T	ADD	4257	2.763	0.4833	1.071	7.126	2.103	0.03549	1	0.99959	0.96466	Imputed	T	0.005168	intronic	RAPGEF1	134601109
8	chr8:124398832:TA:T	124398832	T	TA	10	21	0.4762	3.903	0.04819	0	T	ADD	4257	0.5758	0.2597	0.3462	0.9579	-2.126	0.03353	0.1774	0.99905	0.98562	Imputed	T	0.06789	intergenic	TMEM65;TRMT12	125411073
8	chr8:124399001:A:G	124399001	G	A	10	21	0.4762	3.903	0.04819	0	G	ADD	4257	0.5758	0.2597	0.3462	0.9579	-2.126	0.03353	0.1774	0.99905	0.98573	Imputed	G	0.06789	intergenic	TMEM65;TRMT12	125411242
8	chr8:124399400:A:G	124399400	G	A	10	21	0.4762	3.903	0.04819	0	G	ADD	4257	0.5758	0.2597	0.3462	0.9579	-2.126	0.03353	0.1774	0.99906	0.98577	Imputed	G	0.06789	intergenic	TMEM65;TRMT12	125411641
8	chr8:124399592:A:C	124399592	C	A	10	21	0.4762	3.903	0.04819	0	C	ADD	4257	0.5758	0.2597	0.3462	0.9579	-2.126	0.03353	0.1774	0.99905	0.98569	Imputed	C	0.06789	intergenic	TMEM65;TRMT12	125411833
8	chr8:124399613:T:A	124399613	A	T	10	21	0.4762	3.903	0.04819	0	A	ADD	4257	0.5758	0.2597	0.3462	0.9579	-2.126	0.03353	0.1774	0.99906	0.98577	Imputed	A	0.06789	intergenic	TMEM65;TRMT12	125411854
8	chr8:124400091:A:C	124400091	C	A	10	21	0.4762	3.903	0.04819	0	C	ADD	4257	0.5758	0.2597	0.3462	0.9579	-2.126	0.03353	0.1774	0.99904	0.9856	Imputed	C	0.06789	intergenic	TMEM65;TRMT12	125412332
8	chr8:124400223:C:T	124400223	T	C	10	21	0.4762	3.903	0.04819	0	T	ADD	4257	0.5758	0.2597	0.3462	0.9579	-2.126	0.03353	0.1774	0.99906	0.98575	Imputed	T	0.06789	intergenic	TMEM65;TRMT12	125412464
8	chr8:124400666:T:C	124400666	C	T	10	21	0.4762	3.903	0.04819	0	C	ADD	4257	0.5758	0.2597	0.3462	0.9579	-2.126	0.03353	0.1774	0.99896	0.98445	Imputed	C	0.06789	intergenic	TMEM65;TRMT12	125412907
8	chr8:124400955:G:A	124400955	A	G	10	21	0.4762	3.903	0.04819	0	A	ADD	4257	0.5758	0.2597	0.3462	0.9579	-2.126	0.03353	0.1774	0.99905	0.98572	Imputed	A	0.06789	intergenic	TMEM65;TRMT12	125413196
8	chr8:124401317:A:G	124401317	G	A	10	21	0.4762	3.903	0.04819	0	G	ADD	4257	0.5758	0.2597	0.3462	0.9579	-2.126	0.03353	0.1774	0.99906	0.98575	Imputed	G	0.06789	intergenic	TMEM65;TRMT12	125413558
8	chr8:124401529:C:T	124401529	T	C	10	21	0.4762	3.903	0.04819	0	T	ADD	4257	0.5758	0.2597	0.3462	0.9579	-2.126	0.03353	0.1774	0.99906	0.98577	Imputed	T	0.06789	intergenic	TMEM65;TRMT12	125413770
8	chr8:124401846:T:C	124401846	C	T	10	21	0.4762	3.903	0.04819	0	C	ADD	4257	0.5758	0.2597	0.3462	0.9579	-2.126	0.03353	0.1774	0.99906	0.98575	Imputed	C	0.06789	intergenic	TMEM65;TRMT12	125414087
8	chr8:124402034:C:T	124402034	T	C	10	21	0.4762	3.903	0.04819	0	T	ADD	4257	0.5758	0.2597	0.3462	0.9579	-2.126	0.03353	0.1774	0.99905	0.98569	Imputed	T	0.06789	intergenic	TMEM65;TRMT12	125414275
8	chr8:124402605:C:T	124402605	T	C	10	21	0.4762	3.903	0.04819	0	T	ADD	4257	0.5758	0.2597	0.3462	0.9579	-2.126	0.03353	0.1774	0.99904	0.98551	Imputed	T	0.06789	intergenic	TMEM65;TRMT12	125414846
8	chr8:124402689:C:T	124402689	T	C	10	21	0.4762	3.903	0.04819	0	T	ADD	4257	0.5758	0.2597	0.3462	0.9579	-2.126	0.03353	0.1774	0.99906	0.98576	Imputed	T	0.06789	intergenic	TMEM65;TRMT12	125414930
8	chr8:124402708:C:G	124402708	G	C	10	21	0.4762	3.903	0.04819	0	G	ADD	4257	0.5758	0.2597	0.3462	0.9579	-2.126	0.03353	0.1774	0.99906	0.98574	Imputed	G	0.06789	intergenic	TMEM65;TRMT12	125414949
8	chr8:124402778:G:A	124402778	A	G	10	21	0.4762	3.903	0.04819	0	A	ADD	4257	0.5758	0.2597	0.3462	0.9579	-2.126	0.03353	0.1774	0.99906	0.98577	Imputed	A	0.06789	intergenic	TMEM65;TRMT12	125415019
8	chr8:124402822:C:T	124402822	T	C	10	21	0.4762	3.903	0.04819	0	T	ADD	4257	0.5758	0.2597	0.3462	0.9579	-2.126	0.03353	0.1774	0.99905	0.98568	Imputed	T	0.06789	intergenic	TMEM65;TRMT12	125415063
8	chr8:124403297:T:G	124403297	G	T	10	21	0.4762	3.903	0.04819	0	G	ADD	4257	0.5758	0.2597	0.3462	0.9579	-2.126	0.03353	0.1774	0.99905	0.98584	Imputed	G	0.06789	intergenic	TMEM65;TRMT12	125415538
7	chr7:157597486:T:G	157597486	G	T	6	15	0.4	3.857	0.04953	0	G	ADD	4257	0.5767	0.2577	0.348	0.9556	-2.136	0.03265	0.1378	0.99978	0.99644	Genotyped	G	0.06718	intronic	PTPRN2	157390178
6	chr6:5360516:A:G	5360516	A	G	44	66	0.6667	4.4	0.03594	1	A	ADD	4257	0.7991	0.1119	0.6418	0.9951	-2.004	0.04506	0.06944	0.99043	0.96335	Imputed	A	0.3532	intronic	FARS2	5360749
6	chr6:5361151:G:A	5361151	G	A	44	66	0.6667	4.4	0.03594	1	G	ADD	4257	0.7991	0.1119	0.6418	0.9951	-2.004	0.04506	0.06944	0.99042	0.9633	Imputed	G	0.3532	intronic	FARS2	5361384
19	chr19:41815574:C:T	41815574	T	C	6	16	0.375	4.545	0.03301	0	T	ADD	4257	0.5099	0.3423	0.2607	0.9973	-1.968	0.04909	0.7196	0.99211	0.85587	Imputed	T	0.0444	intergenic	CEACAM3;LYPD4	42319608
6	chr6:88140384:G:A	88140384	A	G	4	0	NA	4	0.0455	0	A	ADD	4257	2.768	0.4846	1.071	7.156	2.101	0.03563	1	0.99882	0.87818	Imputed	A	0.005051	UTR3	CNR1	88850103
6	chr6:88146334:G:T	88146334	T	G	4	0	NA	4	0.0455	0	T	ADD	4257	2.768	0.4846	1.071	7.156	2.101	0.03563	1	0.99875	0.8702	Imputed	T	0.005051	intronic	CNR1	88856053
6	chr6:48111351:C:A	48111351	C	A	61	41	1.488	3.922	0.04767	0	C	ADD	4257	1.247	0.1042	1.017	1.529	2.12	0.03404	0.5679	0.98083	0.94216	Imputed	C	0.453	intergenic	PTCHD4;MUT	48079087
2	chr2:13515602:T:C	13515602	T	C	59	38	1.553	4.546	0.03299	0	T	ADD	4257	1.244	0.1111	1.001	1.547	1.967	0.04922	0.496	0.98216	0.92818	Imputed	T	0.2959	intergenic	LOC100506474;LINC00276	13655727
2	chr2:224823344:T:G	224823344	G	T	45	28	1.607	3.959	0.04662	0	G	ADD	4257	1.303	0.1254	1.019	1.666	2.11	0.03484	0.08345	0.99515	0.97601	Imputed	G	0.1926	intronic	DOCK10	225688061
1	chr1:77288709:G:A	77288709	A	G	4	0	NA	4	0.0455	0	A	ADD	4257	2.024	0.3357	1.048	3.908	2.1	0.03571	0.5144	0.99858	0.93535	Imputed	A	0.01398	intronic	AK5	77754394
10	chr10:48670042:T:C	48670042	C	T	45	66	0.6818	3.973	0.04624	0	C	ADD	4257	0.79	0.1119	0.6344	0.9837	-2.107	0.03514	0.453	0.99891	0.99564	Genotyped	C	0.3572	intergenic	ARHGAP22;WDFY4	49878087
9	chr9:92621304:A:G	92621304	G	A	9	20	0.45	4.172	0.04109	0	G	ADD	4257	0.5549	0.2861	0.3167	0.9722	-2.058	0.03955	0.4761	0.99953	0.99181	Imputed	G	0.0572	intronic	IPPK	95383586
1	chr1:153083403:A:G	153083403	A	G	49	71	0.6901	4.033	0.04461	0	A	ADD	4257	0.8014	0.1058	0.6512	0.9861	-2.092	0.03645	0.8015	0.98949	0.96257	Imputed	A	0.4897	intergenic	SPRR2B;SPRR2E	153055879
22	chr22:49020612:A:G	49020612	A	G	48	30	1.6	4.154	0.04154	0	A	ADD	4257	1.28	0.1198	1.012	1.619	2.062	0.03916	0.02272	0.98505	0.9305	Imputed	A	0.2421	intergenic	LINC01310;NONE	49416424
11	chr11:11493215:C:T	11493215	T	C	4	0	NA	4	0.0455	0	T	ADD	4257	2.452	0.4271	1.061	5.663	2.1	0.03577	1	0.9995	0.95827	Imputed	T	0.00693	intronic	GALNT18	11514762
10	chr10:33492035:A:G	33492035	A	G	47	69	0.6812	4.172	0.04109	0	A	ADD	4257	0.7892	0.1151	0.6299	0.9888	-2.058	0.03961	0.9162	0.99036	0.9607	Imputed	A	0.3354	intergenic	NRP1;LINC00838	33780963
1	chr1:69676872:CAT:C	69676872	C	CAT	14	5	2.8	4.263	0.03895	0	C	ADD	4257	1.514	0.2039	1.015	2.258	2.035	0.04182	0.6072	0.99928	0.98908	Imputed	C	0.04968	intronic	LRRC7	70142555
10	chr10:93818577:A:C	93818577	C	A	4	0	NA	4	0.0455	0	C	ADD	4257	2.753	0.4824	1.069	7.087	2.099	0.03581	1	0.99887	0.92608	Imputed	C	0.005285	intergenic	LGI1;SLC35G1	95578334
10	chr10:106293202:T:G	106293202	G	T	11	23	0.4783	4.235	0.03959	0	G	ADD	4257	0.5458	0.2965	0.3052	0.976	-2.042	0.04117	0.3755	0.99767	0.96084	Imputed	G	0.05544	intergenic	LOC105378470;SORCS1	108052960
22	chr22:37720832:A:G	37720832	G	A	4	0	NA	4	0.0455	1	G	ADD	4257	2.043	0.3405	1.048	3.982	2.099	0.03586	1	0.99538	0.81195	Imputed	G	0.01362	ncRNA_intronic	MIR5096	38116839
7	chr7:70701953:G:T	70701953	T	G	4	0	NA	4	0.0455	0	T	ADD	4257	2.239	0.3842	1.054	4.755	2.098	0.03591	1	0.99975	0.98964	Genotyped	T	0.0101	intronic	AUTS2	70166939
7	chr7:70702465:G:A	70702465	A	G	4	0	NA	4	0.0455	0	A	ADD	4257	2.239	0.3842	1.054	4.755	2.098	0.03591	1	0.99971	0.98396	Imputed	A	0.0101	intronic	AUTS2	70167451
16	chr16:78531382:G:A	78531382	A	G	4	0	NA	4	0.0455	0	A	ADD	4257	2.524	0.4412	1.063	5.992	2.098	0.03591	1	0.99951	0.95606	Imputed	A	0.006695	intronic	WWOX	78565279
15	chr15:23716825:G:C	23716825	C	G	6	16	0.375	4.545	0.03301	0	C	ADD	4257	0.5056	0.3472	0.256	0.9986	-1.964	0.04952	0.8453	0.9986	0.96773	Imputed	C	0.04134	intergenic	NDN;PWRN4	23961972
18	chr18:9722310:G:A	9722310	A	G	54	35	1.543	4.056	0.04401	0	A	ADD	4257	1.253	0.1084	1.014	1.55	2.084	0.03718	0.5588	0.99417	0.97825	Imputed	A	0.3155	intronic	RAB31	9722307
8	chr8:107895692:G:C	107895692	C	G	30	16	1.875	4.261	0.039	2	C	ADD	4257	1.364	0.1525	1.011	1.839	2.034	0.04197	0.6673	0.99846	0.98811	Imputed	C	0.1037	intergenic	ANGPT1;RSPO2	108907920
6	chr6:5352922:C:A	5352922	C	A	44	66	0.6667	4.4	0.03594	1	C	ADD	4257	0.7996	0.1119	0.6421	0.9956	-1.999	0.04556	0.06431	0.99115	0.96568	Imputed	C	0.3531	intronic	FARS2	5353155
17	chr17:52285521:G:A	52285521	A	G	7	1	7	4.5	0.03389	0	A	ADD	4257	2.187	0.3963	1.006	4.755	1.974	0.04833	0.2404	0.99858	0.93349	Imputed	A	0.008692	intergenic	CA10;LINC01982	50362881
17	chr17:52299621:C:T	52299621	T	C	7	1	7	4.5	0.03389	0	T	ADD	4257	2.187	0.3963	1.006	4.755	1.974	0.04833	0.2404	0.99857	0.93401	Imputed	T	0.008692	intergenic	CA10;LINC01982	50376981
21	chr21:25464165:G:A	25464165	A	G	26	13	2	4.333	0.03737	0	A	ADD	4257	1.35	0.1489	1.008	1.807	2.015	0.04385	0.0547	0.99956	0.9961	Imputed	A	0.1184	intergenic	LINC00158;MIR155HG	26836477
1	chr1:27390193:A:G	27390193	A	G	15	29	0.5172	4.455	0.03481	0	A	ADD	4257	0.6616	0.208	0.4401	0.9947	-1.986	0.04708	0.9289	0.98265	0.83459	Imputed	A	0.09608	intergenic	CD164L2;GPR3	27716697
2	chr2:154819390:C:T	154819390	T	C	26	43	0.6047	4.188	0.0407	0	T	ADD	4257	0.7445	0.1439	0.5616	0.987	-2.051	0.04027	0.8027	0.99476	0.96946	Imputed	T	0.1939	intronic	KCNJ3	155675902
3	chr3:41034743:C:T	41034743	T	C	4	0	NA	4	0.0455	0	T	ADD	4257	2.045	0.3413	1.048	3.993	2.096	0.03605	1	0.99959	0.97976	Imputed	T	0.01339	intergenic	ZNF621;CTNNB1	41076234
6	chr6:48113582:C:T	48113582	C	T	61	40	1.525	4.366	0.03666	0	C	ADD	4257	1.233	0.1042	1.005	1.512	2.007	0.04476	0.6343	0.98073	0.94204	Imputed	C	0.4534	intergenic	PTCHD4;MUT	48081318
2	chr2:237982489:G:A	237982489	A	G	4	0	NA	4	0.0455	0	A	ADD	4257	1.843	0.2916	1.04	3.263	2.096	0.03608	1	0.99982	0.99228	Imputed	A	0.01973	ncRNA_intronic	UBE2F-SCLY	238891131
9	chr9:92629164:CTAACTA:C	92629164	C	CTAACTA	9	20	0.45	4.172	0.04109	0	C	ADD	4257	0.555	0.2866	0.3165	0.9734	-2.054	0.03996	0.6675	0.99971	0.99506	Imputed	C	0.05708	intronic	IPPK	95391446
22	chr22:44694697:G:A	44694697	A	G	2	9	0.2222	4.455	0.03481	0	A	ADD	4257	0.2433	0.7122	0.06025	0.9825	-1.985	0.04717	0.2493	0.9986	0.9304	Imputed	A	0.01997	intronic	PRR5	45090577
1	chr1:153059503:C:A	153059503	C	A	48	71	0.6761	4.445	0.035	0	C	ADD	4257	0.8099	0.1061	0.6579	0.9971	-1.987	0.04693	0.6374	0.98983	0.96381	Imputed	C	0.4868	intergenic	SPRR2A;SPRR2B	153031979
1	chr1:153060930:G:A	153060930	G	A	48	71	0.6761	4.445	0.035	0	G	ADD	4257	0.8099	0.1061	0.6579	0.9971	-1.987	0.04693	0.6374	0.98991	0.96408	Imputed	G	0.4868	intergenic	SPRR2A;SPRR2B	153033406
7	chr7:635432:G:A	635432	A	G	20	35	0.5714	4.091	0.04311	0	A	ADD	4257	0.6731	0.1909	0.463	0.9786	-2.073	0.03813	0.2178	0.99666	0.97467	Imputed	A	0.1136	intronic	PRKAR1B	675069
1	chr1:231773680:A:G	231773680	G	A	1	7	0.1429	4.5	0.03389	0	G	ADD	4257	0.1373	1.006	0.0191	0.9872	-1.973	0.04852	0.6487	0.99767	0.8632	Imputed	G	0.01774	ncRNA_intronic	TSNAX-DISC1	231909426
2	chr2:110869157:T:C	110869157	T	C	39	59	0.661	4.082	0.04335	0	T	ADD	4257	0.7755	0.1225	0.61	0.986	-2.075	0.03796	0.9389	0.99693	0.98657	Imputed	T	0.2848	intronic	ACOXL	111626734
9	chr9:92625256:C:T	92625256	T	C	9	20	0.45	4.172	0.04109	0	T	ADD	4257	0.5553	0.2866	0.3166	0.9737	-2.053	0.04007	0.6675	0.99971	0.99518	Imputed	T	0.05708	intronic	IPPK	95387538
7	chr7:223980:T:C	223980	C	T	45	66	0.6818	3.973	0.04624	0	T	ADD	4257	1.246	0.1045	1.015	1.529	2.101	0.03561	0.3961	0.99635	0.98724	Imputed	T	0.4931	intronic	FAM20C	223980
3	chr3:194227484:C:T	194227484	T	C	12	4	3	4	0.0455	0	T	ADD	4257	1.567	0.2145	1.029	2.386	2.095	0.0362	0.197	0.99935	0.98697	Imputed	T	0.04628	ncRNA_intronic	LINC02036	193945273
3	chr3:194227689:T:C	194227689	C	T	12	4	3	4	0.0455	0	C	ADD	4257	1.567	0.2145	1.029	2.386	2.095	0.0362	0.197	0.99897	0.98136	Imputed	C	0.04628	ncRNA_intronic	LINC02036	193945478
3	chr3:194227710:A:G	194227710	G	A	12	4	3	4	0.0455	0	G	ADD	4257	1.567	0.2145	1.029	2.386	2.095	0.0362	0.197	0.99935	0.98695	Imputed	G	0.04628	ncRNA_intronic	LINC02036	193945499
3	chr3:194227830:T:C	194227830	C	T	12	4	3	4	0.0455	0	C	ADD	4257	1.567	0.2145	1.029	2.386	2.095	0.0362	0.197	0.99935	0.98695	Imputed	C	0.04628	ncRNA_intronic	LINC02036	193945619
3	chr3:194227854:A:G	194227854	G	A	12	4	3	4	0.0455	0	G	ADD	4257	1.567	0.2145	1.029	2.386	2.095	0.0362	0.197	0.99998	0.99951	Genotyped	G	0.04628	ncRNA_intronic	LINC02036	193945643
3	chr3:194227864:A:G	194227864	G	A	12	4	3	4	0.0455	0	G	ADD	4257	1.567	0.2145	1.029	2.386	2.095	0.0362	0.197	0.99935	0.98697	Imputed	G	0.04628	ncRNA_intronic	LINC02036	193945653
3	chr3:194228083:C:G	194228083	G	C	12	4	3	4	0.0455	0	G	ADD	4257	1.567	0.2145	1.029	2.386	2.095	0.0362	0.197	0.99934	0.98669	Imputed	G	0.04628	ncRNA_intronic	LINC02036	193945872
1	chr1:36387404:A:C	36387404	C	A	8	18	0.4444	3.846	0.04986	0	C	ADD	4257	0.5675	0.2658	0.3371	0.9554	-2.132	0.03304	0.0997	0.98274	0.72978	Imputed	C	0.06542	intergenic	STK40;LSM10	36853005
6	chr6:5367465:C:G	5367465	C	G	44	66	0.6667	4.4	0.03594	1	C	ADD	4257	0.7998	0.1119	0.6424	0.9959	-1.997	0.04586	0.06431	0.98925	0.95943	Imputed	C	0.3531	intronic	FARS2	5367698
1	chr1:27443969:T:C	27443969	T	C	14	27	0.5185	4.122	0.04233	0	T	ADD	4257	0.6423	0.2144	0.422	0.9778	-2.065	0.03894	0.4553	0.98531	0.84386	Imputed	T	0.09138	intronic	WASF2	27770482
10	chr10:10842269:A:G	10842269	G	A	37	21	1.762	4.414	0.03565	0	G	ADD	4257	1.304	0.1334	1.004	1.694	1.993	0.04629	0.4754	0.99976	0.9989	Genotyped	G	0.1594	intronic	CELF2	10884232
7	chr7:223593:G:C	223593	C	G	45	66	0.6818	3.973	0.04624	0	G	ADD	4257	1.245	0.1044	1.015	1.528	2.1	0.03569	0.3301	0.99617	0.98678	Imputed	G	0.4954	intronic	FAM20C	223593
8	chr8:124402879:C:A	124402879	A	C	10	21	0.4762	3.903	0.04819	0	A	ADD	4257	0.5773	0.2596	0.3471	0.9601	-2.117	0.03429	0.1765	0.99906	0.98575	Imputed	A	0.06777	intergenic	TMEM65;TRMT12	125415120
16	chr16:4883938:G:C	4883938	G	C	67	46	1.457	3.903	0.04821	0	G	ADD	4257	1.252	0.106	1.017	1.54	2.117	0.03428	0.9747	0.99127	0.97107	Imputed	G	0.4535	exonic	PPL	4933939
8	chr8:102684631:C:T	102684631	T	C	1	7	0.1429	4.5	0.03389	0	T	ADD	4257	0.4264	0.4327	0.1826	0.9957	-1.97	0.04884	0.7983	0.99877	0.94523	Imputed	T	0.03089	intergenic	KLF10;AZIN1	103696859
1	chr1:235585558:G:A	235585558	A	G	42	62	0.6774	3.846	0.04986	0	A	ADD	4257	0.7858	0.1132	0.6295	0.981	-2.13	0.0332	0.2052	0.99664	0.98624	Imputed	A	0.3548	ncRNA_intronic	MIR5096	235748858
12	chr12:94515104:A:G	94515104	G	A	4	0	NA	4	0.0455	0	G	ADD	4257	2.446	0.4275	1.058	5.653	2.092	0.03642	0.1518	0.99812	0.86736	Imputed	G	0.006812	intergenic	CEP83-AS1;MIR5700	94908880
9	chr9:125306268:A:G	125306268	G	A	15	6	2.5	3.857	0.04953	0	G	ADD	4257	1.622	0.2275	1.039	2.533	2.126	0.03349	0.1285	0.99743	0.9573	Imputed	G	0.03899	intronic	GAPVD1	128068547
10	chr10:106293344:G:A	106293344	A	G	11	23	0.4783	4.235	0.03959	0	A	ADD	4257	0.547	0.2965	0.3059	0.9781	-2.035	0.0419	0.3742	0.99771	0.96117	Imputed	A	0.05532	intergenic	LOC105378470;SORCS1	108053102
10	chr10:69061981:G:A	69061981	A	G	68	46	1.478	4.246	0.03935	0	A	ADD	4257	1.24	0.1057	1.008	1.525	2.032	0.04218	1	0.99687	0.98802	Imputed	A	0.3721	intergenic	KIF1BP;SRGN	70821737
6	chr6:33097089:G:T	33097089	T	G	5	14	0.3571	4.263	0.03895	0	T	ADD	4257	0.4571	0.3861	0.2145	0.9743	-2.027	0.04263	0.6656	1	0.99996	Imputed	T	0.03735	intergenic	HLA-DPB1;HLA-DPB2	33064866
6	chr6:33099104:G:T	33099104	T	G	5	14	0.3571	4.263	0.03895	0	T	ADD	4257	0.4571	0.3861	0.2145	0.9743	-2.027	0.04263	0.6656	1	0.99994	Imputed	T	0.03735	intergenic	HLA-DPB1;HLA-DPB2	33066881
6	chr6:33106840:C:T	33106840	T	C	5	14	0.3571	4.263	0.03895	0	T	ADD	4257	0.4571	0.3861	0.2145	0.9743	-2.027	0.04263	0.6656	1	0.99996	Imputed	T	0.03735	intergenic	HLA-DPB1;HLA-DPB2	33074617
14	chr14:30530475:C:A	30530475	A	C	4	0	NA	4	0.0455	1	A	ADD	4257	2.038	0.3405	1.046	3.972	2.091	0.0365	1	0.99818	0.93691	Imputed	A	0.01386	intergenic	PRKD1;G2E3	30999681
18	chr18:52101481:T:C	52101481	T	C	51	74	0.6892	4.232	0.03967	0	T	ADD	4257	0.8041	0.1072	0.6517	0.992	-2.035	0.0419	0.2185	0.99528	0.98474	Imputed	T	0.4654	intergenic	LINC01630;DCC	49627851
1	chr1:163864085:C:T	163864085	T	C	52	33	1.576	4.247	0.03932	0	T	ADD	4257	1.291	0.1257	1.009	1.651	2.031	0.0423	0.6784	0.98833	0.94477	Imputed	T	0.1885	intergenic	LOC100422212;PBX1	163833322
8	chr8:16086350:C:A	16086350	A	C	2	9	0.2222	4.455	0.03481	0	A	ADD	4257	0.4628	0.3893	0.2158	0.9926	-1.979	0.0478	0.8294	0.99992	0.99582	Imputed	A	0.037	intergenic	TUSC3;MSR1	15943859
6	chr6:33478757:A:G	33478757	A	G	8	19	0.4211	4.481	0.03426	0	A	ADD	4257	0.6088	0.2516	0.3718	0.9969	-1.972	0.04857	0.1865	0.98769	0.83589	Imputed	A	0.06953	intergenic	ZBTB9;BAK1	33446534
6	chr6:33482257:T:C	33482257	T	C	8	19	0.4211	4.481	0.03426	0	T	ADD	4257	0.6088	0.2516	0.3718	0.9969	-1.972	0.04857	0.1865	0.98814	0.83961	Imputed	T	0.06953	intergenic	ZBTB9;BAK1	33450034
6	chr6:33489236:T:A	33489236	A	T	8	19	0.4211	4.481	0.03426	0	A	ADD	4257	0.6088	0.2516	0.3718	0.9969	-1.972	0.04857	0.1865	0.99861	0.98198	Imputed	A	0.06953	intergenic	ZBTB9;BAK1	33457013
6	chr6:23200660:C:T	23200660	T	C	67	45	1.489	4.321	0.03764	0	T	ADD	4257	1.244	0.1087	1.006	1.54	2.012	0.04425	0.03945	0.99966	0.99857	Genotyped	T	0.3012	intergenic	LOC105374972;NRSN1	23200888
22	chr22:48426399:C:A	48426399	A	C	1	7	0.1429	4.5	0.03389	0	A	ADD	4257	0.4012	0.4642	0.1615	0.9967	-1.967	0.04917	1	0.994	0.80042	Imputed	A	0.02737	intergenic	MIR3201;FAM19A5	48822211
9	chr9:92662351:A:C	92662351	C	A	9	20	0.45	4.172	0.04109	0	C	ADD	4257	0.5562	0.2866	0.3172	0.9753	-2.047	0.04064	0.6664	0.99976	0.99548	Imputed	C	0.05696	intronic	IPPK	95424633
9	chr9:92617792:T:C	92617792	C	T	9	20	0.45	4.172	0.04109	0	C	ADD	4257	0.5564	0.2866	0.3173	0.9758	-2.046	0.0408	0.6664	0.99955	0.99331	Imputed	C	0.05696	intronic	IPPK	95380074
9	chr9:92625331:T:C	92625331	C	T	9	20	0.45	4.172	0.04109	0	C	ADD	4257	0.5564	0.2866	0.3173	0.9758	-2.046	0.0408	0.6664	0.99971	0.99517	Imputed	C	0.05696	intronic	IPPK	95387613
9	chr9:92627572:C:T	92627572	T	C	9	20	0.45	4.172	0.04109	0	T	ADD	4257	0.5564	0.2866	0.3173	0.9758	-2.046	0.0408	0.6664	0.99972	0.99526	Imputed	T	0.05696	intronic	IPPK	95389854
9	chr9:92642085:A:C	92642085	C	A	9	20	0.45	4.172	0.04109	0	C	ADD	4257	0.5564	0.2866	0.3173	0.9758	-2.046	0.0408	0.6664	0.99974	0.99543	Imputed	C	0.05696	intronic	IPPK	95404367
9	chr9:92643875:A:G	92643875	G	A	9	20	0.45	4.172	0.04109	0	G	ADD	4257	0.5564	0.2866	0.3173	0.9758	-2.046	0.0408	0.6664	0.99974	0.99543	Imputed	G	0.05696	intronic	IPPK	95406157
1	chr1:69685915:A:G	69685915	G	A	14	5	2.8	4.263	0.03895	0	G	ADD	4257	1.511	0.2039	1.013	2.253	2.023	0.04306	0.6084	0.99937	0.99026	Imputed	G	0.0498	intronic	LRRC7	70151598
9	chr9:102219050:G:A	102219050	A	G	4	0	NA	4	0.0455	0	A	ADD	4257	3.712	0.6283	1.083	12.72	2.087	0.03687	1	0.99995	0.99416	Imputed	A	0.004463	intergenic	GRIN3A;LINC00587	104981332
1	chr1:153060793:A:G	153060793	A	G	48	71	0.6761	4.445	0.035	0	A	ADD	4257	0.8108	0.1061	0.6586	0.9981	-1.978	0.04795	0.6829	0.98991	0.96405	Imputed	A	0.4866	intergenic	SPRR2A;SPRR2B	153033269
1	chr1:153060801:A:G	153060801	A	G	48	71	0.6761	4.445	0.035	0	A	ADD	4257	0.8108	0.1061	0.6586	0.9981	-1.978	0.04795	0.6829	0.98991	0.96405	Imputed	A	0.4866	intergenic	SPRR2A;SPRR2B	153033277
1	chr1:153062174:G:C	153062174	G	C	48	71	0.6761	4.445	0.035	0	G	ADD	4257	0.8108	0.1061	0.6586	0.9981	-1.978	0.04795	0.6829	0.98991	0.96405	Imputed	G	0.4866	intergenic	SPRR2A;SPRR2B	153034650
1	chr1:96605715:C:G	96605715	G	C	35	55	0.6364	4.444	0.03501	0	G	ADD	4257	0.7849	0.1225	0.6174	0.9978	-1.978	0.04796	0.0426	0.99466	0.97924	Imputed	G	0.2692	intergenic	LINC01787;PTBP2	97071271
1	chr1:96608821:C:T	96608821	T	C	35	55	0.6364	4.444	0.03501	0	T	ADD	4257	0.7849	0.1225	0.6174	0.9979	-1.977	0.04799	0.0426	0.99461	0.97896	Imputed	T	0.2692	intergenic	LINC01787;PTBP2	97074377
7	chr7:64015061:C:T	64015061	C	T	60	40	1.5	4	0.0455	0	C	ADD	4257	1.247	0.1058	1.013	1.534	2.086	0.03695	0.597	0.99244	0.97053	Imputed	C	0.3914	ncRNA_exonic	ZNF722P	63475439
3	chr3:134005161:T:A	134005161	A	T	22	10	2.2	4.5	0.03389	0	A	ADD	4257	1.353	0.1541	1.001	1.83	1.963	0.04962	0.03216	0.99474	0.95781	Imputed	A	0.09913	intronic	SLCO2A1	133724005
7	chr7:155402987:G:A	155402987	G	A	49	72	0.6806	4.372	0.03654	1	G	ADD	4257	0.8083	0.1067	0.6557	0.9963	-1.994	0.04611	0.9242	0.98966	0.9668	Imputed	G	0.4502	intergenic	LOC100286906;EN2	155195682
1	chr1:96606453:G:T	96606453	T	G	35	55	0.6364	4.444	0.03501	0	T	ADD	4257	0.7849	0.1226	0.6173	0.9981	-1.975	0.04823	0.0615	0.99457	0.97876	Imputed	T	0.2691	intergenic	LINC01787;PTBP2	97072009
8	chr8:107921622:A:G	107921622	G	A	31	17	1.824	4.083	0.04331	2	G	ADD	4257	1.368	0.1516	1.016	1.841	2.064	0.039	0.7352	0.99449	0.95901	Imputed	G	0.1056	intronic	RSPO2	108933850
6	chr6:5338210:C:T	5338210	C	T	44	66	0.6667	4.4	0.03594	1	C	ADD	4257	0.8006	0.112	0.6428	0.9971	-1.986	0.047	0.07469	0.99073	0.96432	Imputed	C	0.3527	intronic	FARS2	5338443
6	chr6:5295363:T:C	5295363	C	T	4	0	NA	4	0.0455	0	C	ADD	4257	2.725	0.4811	1.061	6.997	2.084	0.03717	1	0.99982	0.9825	Imputed	C	0.005403	intronic	FARS2	5295596
2	chr2:23454182:C:T	23454182	T	C	41	62	0.6613	4.282	0.03853	0	T	ADD	4257	0.7922	0.1156	0.6315	0.9937	-2.015	0.0439	0.3357	0.99728	0.98956	Imputed	T	0.3249	intronic	KLHL29	23677053
10	chr10:33492117:C:T	33492117	C	T	47	69	0.6812	4.172	0.04109	0	C	ADD	4257	0.7907	0.115	0.6311	0.9906	-2.042	0.04119	0.9161	0.99054	0.96113	Imputed	C	0.3351	intergenic	NRP1;LINC00838	33781045
10	chr10:33492500:G:A	33492500	G	A	47	69	0.6812	4.172	0.04109	0	G	ADD	4257	0.7907	0.115	0.6311	0.9906	-2.042	0.04119	0.9161	0.99055	0.96118	Imputed	G	0.3351	intergenic	NRP1;LINC00838	33781428
16	chr16:88555932:C:T	88555932	T	C	14	27	0.5185	4.122	0.04233	1	T	ADD	4257	0.6209	0.2321	0.394	0.9785	-2.054	0.03999	0.3977	0.99443	0.93807	Imputed	T	0.07905	intergenic	ZFPM1;ZC3H18-AS1	88622340
3	chr3:41026386:G:C	41026386	C	G	4	0	NA	4	0.0455	0	C	ADD	4257	2.037	0.3415	1.043	3.978	2.084	0.03721	1	0.99959	0.98001	Imputed	C	0.01339	intergenic	ZNF621;CTNNB1	41067877
3	chr3:41028714:A:G	41028714	G	A	4	0	NA	4	0.0455	0	G	ADD	4257	2.037	0.3415	1.043	3.978	2.084	0.03721	1	0.99959	0.98033	Imputed	G	0.01339	intergenic	ZNF621;CTNNB1	41070205
3	chr3:41030712:T:C	41030712	C	T	4	0	NA	4	0.0455	0	C	ADD	4257	2.037	0.3415	1.043	3.978	2.084	0.03721	1	0.99963	0.98217	Imputed	C	0.01339	intergenic	ZNF621;CTNNB1	41072203
2	chr2:194633766:C:G	194633766	G	C	8	19	0.4211	4.481	0.03426	0	G	ADD	4257	0.5869	0.2713	0.3449	0.9987	-1.965	0.04944	0.3281	0.99979	0.99614	Imputed	G	0.05955	intergenic	LINC01821;LINC01790	195498490
4	chr4:6940007:G:A	6940007	A	G	54	35	1.543	4.056	0.04401	0	A	ADD	4257	1.256	0.11	1.012	1.558	2.069	0.03853	0.4435	0.99446	0.97657	Imputed	A	0.2901	intronic	TBC1D14	6941734
6	chr6:16819462:A:C	16819462	C	A	4	0	NA	4	0.0455	0	C	ADD	4257	2.237	0.3867	1.048	4.774	2.082	0.03733	0.3254	0.99901	0.94342	Imputed	C	0.01034	intergenic	LOC101928433;STMND1	16819693
6	chr6:16819499:A:G	16819499	G	A	4	0	NA	4	0.0455	0	G	ADD	4257	2.237	0.3867	1.048	4.774	2.082	0.03733	0.3254	0.99901	0.94341	Imputed	G	0.01034	intergenic	LOC101928433;STMND1	16819730
8	chr8:106211692:A:C	106211692	C	A	4	0	NA	4	0.0455	0	C	ADD	4257	2.294	0.3988	1.05	5.012	2.082	0.03736	0.0305	0.99937	0.97935	Imputed	C	0.01351	intergenic	ZFPM2-AS1;OXR1	107223920
9	chr9:92655531:T:C	92655531	C	T	9	20	0.45	4.172	0.04109	0	C	ADD	4257	0.5574	0.2866	0.3179	0.9774	-2.04	0.04138	0.6654	0.99976	0.99547	Imputed	C	0.05685	intronic	IPPK	95417813
9	chr9:92656072:A:C	92656072	C	A	9	20	0.45	4.172	0.04109	0	C	ADD	4257	0.5574	0.2866	0.3179	0.9774	-2.04	0.04138	0.6654	0.99975	0.99541	Imputed	C	0.05685	intronic	IPPK	95418354
9	chr9:92661178:A:G	92661178	G	A	9	20	0.45	4.172	0.04109	0	G	ADD	4257	0.5574	0.2866	0.3179	0.9774	-2.04	0.04138	0.6654	0.99976	0.99548	Imputed	G	0.05685	intronic	IPPK	95423460
9	chr9:92661484:A:G	92661484	G	A	9	20	0.45	4.172	0.04109	0	G	ADD	4257	0.5574	0.2866	0.3179	0.9774	-2.04	0.04138	0.6654	0.99976	0.99548	Imputed	G	0.05685	intronic	IPPK	95423766
9	chr9:92663029:A:C	92663029	C	A	9	20	0.45	4.172	0.04109	0	C	ADD	4257	0.5574	0.2866	0.3179	0.9774	-2.04	0.04138	0.6654	0.99976	0.99548	Imputed	C	0.05685	intronic	IPPK	95425311
9	chr9:92663031:G:A	92663031	A	G	9	20	0.45	4.172	0.04109	0	A	ADD	4257	0.5574	0.2866	0.3179	0.9774	-2.04	0.04138	0.6654	0.99975	0.99541	Imputed	A	0.05685	intronic	IPPK	95425313
9	chr9:92664613:C:G	92664613	G	C	9	20	0.45	4.172	0.04109	0	G	ADD	4257	0.5574	0.2866	0.3179	0.9774	-2.04	0.04138	0.6654	0.99975	0.99543	Imputed	G	0.05685	intronic	IPPK	95426895
4	chr4:6940018:C:T	6940018	T	C	54	35	1.543	4.056	0.04401	0	T	ADD	4257	1.255	0.11	1.012	1.557	2.068	0.03864	0.3993	0.99424	0.97614	Imputed	T	0.2901	intronic	TBC1D14	6941745
10	chr10:14369071:T:A	14369071	A	T	8	19	0.4211	4.481	0.03426	0	A	ADD	4257	0.6087	0.2529	0.3708	0.9993	-1.963	0.04969	0.539	0.98714	0.84019	Imputed	A	0.06789	intergenic	FRMD4A;MIR4293	14411070
2	chr2:194630859:A:G	194630859	G	A	8	19	0.4211	4.481	0.03426	0	G	ADD	4257	0.5871	0.2713	0.345	0.9993	-1.962	0.04971	0.3281	0.99979	0.99614	Imputed	G	0.05955	intergenic	LINC01821;LINC01790	195495583
1	chr1:67461370:C:T	67461370	C	T	15	29	0.5172	4.455	0.03481	1	C	ADD	4257	0.7272	0.1618	0.5296	0.9986	-1.969	0.04901	0.586	0.98291	0.87738	Imputed	C	0.1519	intergenic	SERBP1;GADD45A	67927053
11	chr11:30339466:G:A	30339466	A	G	9	2	4.5	4.455	0.03481	0	A	ADD	4257	1.821	0.3046	1.003	3.309	1.968	0.04901	0.3515	0.99914	0.97306	Imputed	A	0.01809	intergenic	ARL14EP;MPPED2	30361013
9	chr9:92596811:C:G	92596811	G	C	9	20	0.45	4.172	0.04109	0	G	ADD	4257	0.5576	0.2866	0.318	0.9778	-2.038	0.04153	0.6654	0.99969	0.99491	Imputed	G	0.05685	intronic	CENPP	95359093
9	chr9:92600433:G:C	92600433	C	G	9	20	0.45	4.172	0.04109	0	C	ADD	4257	0.5576	0.2866	0.318	0.9778	-2.038	0.04153	0.6654	0.99969	0.99494	Imputed	C	0.05685	UTR5	CENPP	95362715
9	chr9:92602916:G:A	92602916	A	G	9	20	0.45	4.172	0.04109	0	A	ADD	4257	0.5576	0.2866	0.318	0.9778	-2.038	0.04153	0.6654	0.99968	0.99484	Imputed	A	0.05685	intronic	CENPP	95365198
9	chr9:92603304:T:G	92603304	G	T	9	20	0.45	4.172	0.04109	0	G	ADD	4257	0.5576	0.2866	0.318	0.9778	-2.038	0.04153	0.6654	0.99969	0.99494	Imputed	G	0.05685	intronic	CENPP	95365586
9	chr9:92605257:G:A	92605257	A	G	9	20	0.45	4.172	0.04109	0	A	ADD	4257	0.5576	0.2866	0.318	0.9778	-2.038	0.04153	0.6654	0.9996	0.99451	Imputed	A	0.05685	intronic	CENPP	95367539
9	chr9:92606261:T:G	92606261	G	T	9	20	0.45	4.172	0.04109	0	G	ADD	4257	0.5576	0.2866	0.318	0.9778	-2.038	0.04153	0.6654	0.99961	0.99468	Imputed	G	0.05685	intronic	CENPP	95368543
9	chr9:92606644:G:A	92606644	A	G	9	20	0.45	4.172	0.04109	0	A	ADD	4257	0.5576	0.2866	0.318	0.9778	-2.038	0.04153	0.6654	0.99961	0.9946	Imputed	A	0.05685	intronic	CENPP	95368926
9	chr9:92608007:C:T	92608007	T	C	9	20	0.45	4.172	0.04109	0	T	ADD	4257	0.5576	0.2866	0.318	0.9778	-2.038	0.04153	0.6654	0.99961	0.99463	Imputed	T	0.05685	intronic	CENPP	95370289
9	chr9:92620774:A:T	92620774	T	A	9	20	0.45	4.172	0.04109	0	T	ADD	4257	0.5576	0.2866	0.318	0.9778	-2.038	0.04153	0.6654	0.99971	0.9951	Imputed	T	0.05685	intronic	IPPK	95383056
9	chr9:92633123:A:G	92633123	G	A	9	20	0.45	4.172	0.04109	0	G	ADD	4257	0.5576	0.2866	0.318	0.9778	-2.038	0.04153	0.6654	0.99976	0.99564	Imputed	G	0.05685	intronic	IPPK	95395405
9	chr9:92635751:G:A	92635751	A	G	9	20	0.45	4.172	0.04109	0	A	ADD	4257	0.5576	0.2866	0.318	0.9778	-2.038	0.04153	0.6654	0.99974	0.99526	Imputed	A	0.05685	intronic	IPPK	95398033
9	chr9:92636252:A:G	92636252	G	A	9	20	0.45	4.172	0.04109	0	G	ADD	4257	0.5576	0.2866	0.318	0.9778	-2.038	0.04153	0.6654	0.99975	0.99554	Imputed	G	0.05685	intronic	IPPK	95398534
9	chr9:92637922:G:T	92637922	T	G	9	20	0.45	4.172	0.04109	0	T	ADD	4257	0.5576	0.2866	0.318	0.9778	-2.038	0.04153	0.6654	0.99975	0.99557	Imputed	T	0.05685	intronic	IPPK	95400204
9	chr9:92637941:C:G	92637941	G	C	9	20	0.45	4.172	0.04109	0	G	ADD	4257	0.5576	0.2866	0.318	0.9778	-2.038	0.04153	0.6654	0.99975	0.99558	Imputed	G	0.05685	intronic	IPPK	95400223
9	chr9:92639675:A:T	92639675	T	A	9	20	0.45	4.172	0.04109	0	T	ADD	4257	0.5576	0.2866	0.318	0.9778	-2.038	0.04153	0.6654	0.99974	0.99543	Imputed	T	0.05685	intronic	IPPK	95401957
9	chr9:92639727:A:T	92639727	T	A	9	20	0.45	4.172	0.04109	0	T	ADD	4257	0.5576	0.2866	0.318	0.9778	-2.038	0.04153	0.6654	0.99974	0.99543	Imputed	T	0.05685	intronic	IPPK	95402009
9	chr9:92640059:T:G	92640059	G	T	9	20	0.45	4.172	0.04109	0	G	ADD	4257	0.5576	0.2866	0.318	0.9778	-2.038	0.04153	0.6654	0.99974	0.99543	Imputed	G	0.05685	intronic	IPPK	95402341
9	chr9:92640836:C:A	92640836	A	C	9	20	0.45	4.172	0.04109	0	A	ADD	4257	0.5576	0.2866	0.318	0.9778	-2.038	0.04153	0.6654	0.99974	0.99543	Imputed	A	0.05685	intronic	IPPK	95403118
9	chr9:92642542:A:G	92642542	G	A	9	20	0.45	4.172	0.04109	0	G	ADD	4257	0.5576	0.2866	0.318	0.9778	-2.038	0.04153	0.6654	0.99974	0.99543	Imputed	G	0.05685	intronic	IPPK	95404824
9	chr9:92648865:C:A	92648865	A	C	9	20	0.45	4.172	0.04109	0	A	ADD	4257	0.5576	0.2866	0.318	0.9778	-2.038	0.04153	0.6654	0.99974	0.99543	Imputed	A	0.05685	intronic	IPPK	95411147
9	chr9:92649443:G:A	92649443	A	G	9	20	0.45	4.172	0.04109	0	A	ADD	4257	0.5576	0.2866	0.318	0.9778	-2.038	0.04153	0.6654	0.99974	0.99542	Imputed	A	0.05685	intronic	IPPK	95411725
9	chr9:92650050:A:T	92650050	T	A	9	20	0.45	4.172	0.04109	0	T	ADD	4257	0.5576	0.2866	0.318	0.9778	-2.038	0.04153	0.6654	0.99972	0.99499	Imputed	T	0.05685	intronic	IPPK	95412332
9	chr9:92654056:C:T	92654056	T	C	9	20	0.45	4.172	0.04109	0	T	ADD	4257	0.5576	0.2866	0.318	0.9778	-2.038	0.04153	0.6654	0.99974	0.99544	Imputed	T	0.05685	intronic	IPPK	95416338
7	chr7:51289501:C:T	51289501	T	C	9	2	4.5	4.455	0.03481	0	T	ADD	4257	1.66	0.2576	1.002	2.75	1.967	0.04913	0.7713	0.99998	0.99945	Imputed	T	0.02925	intronic	COBL	51357198
12	chr12:5732567:A:C	5732567	C	A	15	29	0.5172	4.455	0.03481	1	C	ADD	4257	0.6487	0.22	0.4215	0.9984	-1.967	0.04917	1	0.99968	0.99731	Genotyped	C	0.08668	exonic	ANO2	5841733
16	chr16:89278023:A:G	89278023	A	G	11	23	0.4783	4.235	0.03959	0	A	ADD	4257	0.6687	0.1991	0.4527	0.9879	-2.021	0.04328	0.9344	0.99394	0.93235	Imputed	A	0.1056	intronic	ANKRD11	89344431
18	chr18:51244653:A:G	51244653	G	A	45	67	0.6716	4.321	0.03764	0	G	ADD	4257	0.8046	0.1087	0.6502	0.9957	-1.999	0.04556	0.8463	0.99671	0.9871	Imputed	G	0.4143	intergenic	MEX3C;LINC01630	48771023
6	chr6:8593124:A:T	8593124	T	A	18	8	2.25	3.846	0.04986	0	T	ADD	4257	1.465	0.1807	1.028	2.088	2.115	0.03442	0.05422	0.99984	0.99774	Imputed	T	0.07129	ncRNA_intronic	LOC100506207	8593357
16	chr16:21208941:G:T	21208941	T	G	18	33	0.5455	4.412	0.03569	2	T	ADD	4257	0.666	0.2057	0.4451	0.9966	-1.976	0.04811	0.1384	0.98665	0.88648	Imputed	T	0.09843	intronic	ZP2	21220262
4	chr4:6923282:A:C	6923282	C	A	53	34	1.559	4.149	0.04165	0	C	ADD	4257	1.253	0.1104	1.009	1.555	2.041	0.04124	0.3115	0.99271	0.96937	Imputed	C	0.2829	intronic	TBC1D14	6925009
22	chr22:37384890:G:A	37384890	A	G	4	0	NA	4	0.0455	0	A	ADD	4257	3.734	0.6342	1.077	12.94	2.077	0.03776	1	0.99748	0.82367	Imputed	A	0.002349	intronic	ELFN2	37780930
7	chr7:97059665:G:A	97059665	A	G	16	30	0.5333	4.261	0.039	0	A	ADD	4257	0.7044	0.1741	0.5008	0.9908	-2.013	0.04412	0.9458	0.99977	0.99771	Imputed	A	0.1321	intergenic	DLX5;SDHAF3	96688977
7	chr7:97060573:C:T	97060573	T	C	16	30	0.5333	4.261	0.039	0	T	ADD	4257	0.7044	0.1741	0.5008	0.9908	-2.013	0.04412	0.9458	0.99977	0.9977	Imputed	T	0.1321	intergenic	DLX5;SDHAF3	96689885
3	chr3:19700823:A:G	19700823	A	G	4	0	NA	4	0.0455	0	A	ADD	4257	2.202	0.3802	1.045	4.639	2.076	0.03785	1	0.97693	0.41239	Imputed	A	0.01034	intergenic	KCNH8;EFHB	19742315
2	chr2:224769095:T:C	224769095	C	T	39	23	1.696	4.129	0.04215	1	C	ADD	4257	1.312	0.1326	1.011	1.701	2.045	0.0409	0.131	0.99599	0.97969	Imputed	C	0.1629	intronic	DOCK10	225633812
20	chr20:48552795:G:A	48552795	A	G	4	0	NA	4	0.0455	0	A	ADD	4257	2.493	0.44	1.052	5.905	2.076	0.03791	1	0.99833	0.87894	Imputed	A	0.006812	intergenic	LINC00494;PREX1	47169333
10	chr10:60281371:T:C	60281371	C	T	60	39	1.538	4.455	0.03481	2	C	ADD	4257	1.246	0.1121	1	1.552	1.964	0.04956	0.8744	0.99136	0.9692	Imputed	C	0.2755	intronic	ANK3	62041129
11	chr11:35489234:G:A	35489234	G	A	27	44	0.6136	4.07	0.04364	0	G	ADD	4257	0.7326	0.1512	0.5447	0.9852	-2.059	0.03954	0.4552	0.98916	0.93627	Imputed	G	0.1779	intronic	PAMR1	35510782
16	chr16:74981395:C:A	74981395	A	C	13	26	0.5	4.333	0.03737	3	A	ADD	4257	0.6601	0.2084	0.4388	0.993	-1.994	0.0462	0.2891	0.98492	0.8563	Imputed	A	0.0969	intronic	WDR59	75015293
7	chr7:76391327:C:G	76391327	G	C	4	0	NA	4	0.0455	0	G	ADD	4257	2.201	0.3802	1.045	4.638	2.075	0.03798	0.3728	0.99988	0.99145	Imputed	G	0.01128	intronic	SSC4D	76020644
7	chr7:76398294:G:A	76398294	A	G	4	0	NA	4	0.0455	0	A	ADD	4257	2.201	0.3802	1.045	4.638	2.075	0.03798	0.3728	0.99988	0.99155	Imputed	A	0.01128	intronic	SSC4D;ZP3	76027611
7	chr7:76398740:G:A	76398740	A	G	4	0	NA	4	0.0455	0	A	ADD	4257	2.201	0.3802	1.045	4.638	2.075	0.03798	0.3728	0.99988	0.99145	Imputed	A	0.01128	exonic	SSC4D	76028057
7	chr7:76400621:G:T	76400621	T	G	4	0	NA	4	0.0455	0	T	ADD	4257	2.201	0.3802	1.045	4.638	2.075	0.03798	0.3728	0.99988	0.99161	Imputed	T	0.01128	intronic	SSC4D;ZP3	76029938
7	chr7:76401583:A:G	76401583	G	A	4	0	NA	4	0.0455	0	G	ADD	4257	2.201	0.3802	1.045	4.638	2.075	0.03798	0.3728	0.99988	0.9916	Imputed	G	0.01128	intronic	SSC4D;ZP3	76030900
7	chr7:130230051:C:T	130230051	C	T	53	77	0.6883	4.431	0.0353	0	C	ADD	4257	0.8121	0.1057	0.6601	0.9991	-1.968	0.04902	0.9248	0.98609	0.95371	Imputed	C	0.4773	intergenic	SSMEM1;CPA2	129869891
10	chr10:118799357:G:A	118799357	A	G	58	38	1.526	4.167	0.04123	3	A	ADD	4257	1.242	0.1065	1.008	1.53	2.034	0.04198	0.5064	0.98535	0.9505	Imputed	A	0.3431	intergenic	CACUL1;NANOS1	120558869
6	chr6:22897546:T:C	22897546	C	T	4	0	NA	4	0.0455	0	C	ADD	4257	2.714	0.4813	1.057	6.97	2.074	0.03805	1	0.99964	0.9632	Imputed	C	0.00552	intergenic	LOC105374972;NRSN1	22897775
22	chr22:49791544:C:T	49791544	T	C	39	23	1.696	4.129	0.04215	0	T	ADD	4257	1.319	0.1356	1.011	1.721	2.042	0.04113	0.7146	0.999	0.99367	Imputed	T	0.1534	intronic	BRD1	50185192
10	chr10:99101197:C:T	99101197	T	C	4	0	NA	4	0.0455	0	T	ADD	4257	2.005	0.3356	1.039	3.871	2.073	0.03815	0.534	0.99951	0.9778	Imputed	T	0.01421	intronic	HPSE2	100860954
10	chr10:99101200:T:G	99101200	G	T	4	0	NA	4	0.0455	0	G	ADD	4257	2.005	0.3356	1.039	3.871	2.073	0.03815	0.534	0.99939	0.97217	Imputed	G	0.01421	intronic	HPSE2	100860957
8	chr8:107869281:G:C	107869281	C	G	31	17	1.824	4.083	0.04331	0	C	ADD	4257	1.368	0.1526	1.014	1.845	2.053	0.04008	0.7957	0.99672	0.97664	Imputed	C	0.1035	intergenic	ANGPT1;RSPO2	108881509
8	chr8:107869341:AGTTT:A	107869341	A	AGTTT	31	17	1.824	4.083	0.04331	0	A	ADD	4257	1.368	0.1526	1.014	1.845	2.053	0.04008	0.7957	0.99669	0.97635	Imputed	A	0.1035	intergenic	ANGPT1;RSPO2	108881569
9	chr9:136453671:C:G	136453671	G	C	4	0	NA	4	0.0455	0	G	ADD	4257	2.719	0.4825	1.056	7	2.073	0.03816	1	0.99945	0.95844	Imputed	G	0.005403	intronic	SEC16A	139348123
6	chr6:153020649:T:C	153020649	C	T	31	50	0.62	4.457	0.03476	0	C	ADD	4257	0.7956	0.1167	0.633	1	-1.96	0.04998	0.8864	0.99788	0.99091	Imputed	C	0.3242	intronic	RGS17	153341784
8	chr8:107902510:C:G	107902510	G	C	30	16	1.875	4.261	0.039	2	G	ADD	4257	1.359	0.1526	1.007	1.832	2.009	0.04455	0.7313	0.99721	0.98097	Imputed	G	0.1041	intronic	RSPO2	108914738
9	chr9:92666905:C:T	92666905	T	C	9	20	0.45	4.172	0.04109	0	T	ADD	4257	0.5589	0.2865	0.3187	0.98	-2.031	0.0423	0.6644	0.99976	0.99548	Imputed	T	0.05673	intronic	IPPK	95429187
9	chr9:92667358:C:T	92667358	T	C	9	20	0.45	4.172	0.04109	0	T	ADD	4257	0.5589	0.2865	0.3187	0.98	-2.031	0.0423	0.6644	0.99975	0.99543	Imputed	T	0.05673	intronic	IPPK	95429640
9	chr9:92668394:G:C	92668394	C	G	9	20	0.45	4.172	0.04109	0	C	ADD	4257	0.5589	0.2865	0.3187	0.98	-2.031	0.0423	0.6644	0.99976	0.9955	Imputed	C	0.05673	intronic	IPPK	95430676
12	chr12:5733653:G:A	5733653	A	G	15	29	0.5172	4.455	0.03481	1	A	ADD	4257	0.6497	0.22	0.4221	0.9999	-1.96	0.04995	1	0.99888	0.98881	Imputed	A	0.08656	intronic	ANO2	5842819
20	chr20:42544459:T:C	42544459	C	T	53	34	1.559	4.149	0.04165	0	C	ADD	4257	1.239	0.1053	1.008	1.523	2.036	0.04177	0.7609	0.99538	0.98576	Imputed	C	0.3694	intronic	PTPRT	41173099
20	chr20:42544588:T:C	42544588	C	T	53	34	1.559	4.149	0.04165	0	C	ADD	4257	1.239	0.1053	1.008	1.523	2.036	0.04177	0.7609	0.99537	0.98573	Imputed	C	0.3694	intronic	PTPRT	41173228
20	chr20:42544691:T:G	42544691	G	T	53	34	1.559	4.149	0.04165	0	G	ADD	4257	1.239	0.1053	1.008	1.523	2.036	0.04177	0.7609	0.99538	0.98578	Imputed	G	0.3694	intronic	PTPRT	41173331
22	chr22:34252136:T:G	34252136	G	T	7	17	0.4118	4.167	0.04123	0	G	ADD	4257	0.3556	0.509	0.1311	0.9642	-2.032	0.0422	0.3697	0.99754	0.92513	Imputed	G	0.02572	intergenic	LARGE1;ISX-AS1	34648125
19	chr19:16178594:G:T	16178594	G	T	42	25	1.68	4.313	0.03781	0	G	ADD	4257	1.295	0.1294	1.005	1.668	1.995	0.04602	0.4906	0.97213	0.85035	Imputed	G	0.1649	intergenic	CIB3;FAM32A	16289405
6	chr6:161415980:G:C	161415980	C	G	12	4	3	4	0.0455	0	C	ADD	4257	1.599	0.2266	1.026	2.493	2.072	0.03825	0.3793	0.99644	0.9389	Imputed	C	0.03864	intronic	PRKN	161837012
8	chr8:15915509:T:A	15915509	T	A	44	66	0.6667	4.4	0.03594	0	A	ADD	4257	1.234	0.1066	1.001	1.521	1.973	0.04849	0.03814	0.99853	0.9949	Imputed	A	0.4985	intergenic	TUSC3;MSR1	15773018
12	chr12:40868214:C:T	40868214	T	C	4	0	NA	4	0.0455	0	T	ADD	4257	2.422	0.427	1.049	5.593	2.071	0.03832	0.1464	0.99987	0.99021	Imputed	T	0.006695	intronic	CNTN1	41262016
8	chr8:107922203:CACAG:C	107922203	C	CACAG	31	17	1.824	4.083	0.04331	2	C	ADD	4257	1.366	0.1522	1.014	1.841	2.051	0.04026	1	0.99435	0.9575	Imputed	C	0.1061	intronic	RSPO2	108934431
12	chr12:4117122:G:A	4117122	A	G	27	44	0.6136	4.07	0.04364	0	A	ADD	4257	0.7427	0.1449	0.5591	0.9865	-2.053	0.04002	0.2496	0.99795	0.98814	Imputed	A	0.1933	intergenic	PARP11;CCND2-AS1	4226288
9	chr9:92614353:C:A	92614353	A	C	9	20	0.45	4.172	0.04109	0	A	ADD	4257	0.5593	0.2866	0.3189	0.9807	-2.028	0.04257	0.6644	0.99964	0.99474	Imputed	A	0.05673	UTR3	CENPP;IPPK	95376635
6	chr6:162668598:C:T	162668598	C	T	60	40	1.5	4	0.0455	0	C	ADD	4257	1.241	0.1044	1.012	1.523	2.07	0.03845	0.2535	0.99667	0.98747	Imputed	C	0.406	intronic	PRKN	163089630
7	chr7:127284699:G:A	127284699	G	A	43	64	0.6719	4.121	0.04234	0	G	ADD	4257	0.805	0.1063	0.6536	0.9915	-2.04	0.04135	0.02348	0.99593	0.98542	Imputed	G	0.4778	intergenic	GRM8;ZNF800	126924753
7	chr7:4287150:G:A	4287150	A	G	56	37	1.514	3.882	0.04881	2	A	ADD	4257	1.264	0.1118	1.016	1.574	2.098	0.03591	0.7578	0.99234	0.9714	Imputed	A	0.2879	intergenic	SDK1;FOXK1	4326782
2	chr2:237991671:C:T	237991671	T	C	4	0	NA	4	0.0455	0	T	ADD	4257	1.828	0.2916	1.032	3.237	2.069	0.03858	1	0.9998	0.99117	Imputed	T	0.01985	ncRNA_intronic	UBE2F-SCLY	238900313
9	chr9:92608333:C:CT	92608333	CT	C	9	20	0.45	4.172	0.04109	0	CT	ADD	4257	0.5596	0.2866	0.3191	0.9813	-2.026	0.04279	0.6636	0.99947	0.99211	Imputed	CT	0.05661	0		95370615
7	chr7:97049796:G:A	97049796	A	G	16	30	0.5333	4.261	0.039	0	A	ADD	4257	0.7054	0.1742	0.5014	0.9924	-2.004	0.0451	1	0.99938	0.99491	Imputed	A	0.1318	intergenic	DLX5;SDHAF3	96679108
20	chr20:42544745:T:C	42544745	C	T	53	34	1.559	4.149	0.04165	0	C	ADD	4257	1.238	0.1053	1.008	1.522	2.031	0.04225	0.761	0.99537	0.98573	Imputed	C	0.3695	intronic	PTPRT	41173385
1	chr1:5693354:G:A	5693354	A	G	4	0	NA	4	0.0455	0	A	ADD	4257	2.506	0.4444	1.049	5.988	2.067	0.03871	1	0.99698	0.75197	Imputed	A	0.006812	intergenic	MIR4417;MIR4689	5753414
9	chr9:92669067:TCTA:T	92669067	T	TCTA	9	20	0.45	4.172	0.04109	0	T	ADD	4257	0.5598	0.2865	0.3193	0.9816	-2.025	0.04289	0.6636	0.99968	0.99456	Imputed	T	0.05661	intronic	IPPK	95431349
9	chr9:92669330:A:T	92669330	T	A	9	20	0.45	4.172	0.04109	0	T	ADD	4257	0.5598	0.2865	0.3193	0.9816	-2.025	0.04289	0.6636	0.99968	0.99456	Imputed	T	0.05661	intronic	IPPK	95431612
9	chr9:92669773:C:A	92669773	A	C	9	20	0.45	4.172	0.04109	0	A	ADD	4257	0.5598	0.2865	0.3193	0.9816	-2.025	0.04289	0.6636	0.99968	0.99451	Imputed	A	0.05661	intronic	IPPK	95432055
9	chr9:92671093:A:C	92671093	C	A	9	20	0.45	4.172	0.04109	0	C	ADD	4257	0.5598	0.2865	0.3193	0.9816	-2.025	0.04289	0.6636	0.99968	0.99448	Imputed	C	0.05661	upstream	IPPK	95433375
9	chr9:92672044:C:T	92672044	T	C	9	20	0.45	4.172	0.04109	0	T	ADD	4257	0.5598	0.2865	0.3193	0.9816	-2.025	0.04289	0.6636	0.99967	0.99438	Imputed	T	0.05661	intergenic	IPPK;BICD2	95434326
6	chr6:14325144:A:G	14325144	G	A	46	29	1.586	3.853	0.04965	1	G	ADD	4257	1.261	0.1103	1.016	1.566	2.102	0.03552	0.764	0.98201	0.9356	Imputed	G	0.301	intergenic	LINC01108;JARID2	14325375
7	chr7:129175238:G:A	129175238	A	G	4	0	NA	4	0.0455	0	A	ADD	4257	2.476	0.4387	1.048	5.85	2.067	0.03877	1	0.9993	0.95475	Imputed	A	0.007047	intergenic	TSPAN33;SMO	128815079
14	chr14:28413123:C:T	28413123	T	C	25	41	0.6098	3.879	0.0489	0	T	ADD	4257	0.7004	0.1699	0.502	0.9772	-2.096	0.0361	0.3439	0.99754	0.98197	Imputed	T	0.144	intergenic	LINC00645;FOXG1-AS1	28882329
1	chr1:163868848:A:T	163868848	T	A	52	33	1.576	4.247	0.03932	0	T	ADD	4257	1.286	0.1253	1.006	1.643	2.005	0.04493	0.9587	0.99042	0.95303	Imputed	T	0.189	intergenic	LOC100422212;PBX1	163838085
15	chr15:55224645:C:T	55224645	T	C	15	6	2.5	3.857	0.04953	0	T	ADD	4257	1.516	0.198	1.028	2.235	2.1	0.0357	0.6276	0.99912	0.98713	Imputed	T	0.05238	intronic	RAB27A	55516843
15	chr15:70139535:C:T	70139535	T	C	4	0	NA	4	0.0455	0	T	ADD	4257	3.175	0.5595	1.06	9.506	2.065	0.03894	1	0.99899	0.90453	Imputed	T	0.003406	intergenic	TLE3;LINC02205	70431874
18	chr18:51990820:G:C	51990820	G	C	30	48	0.625	4.154	0.04154	1	G	ADD	4257	0.7551	0.1386	0.5755	0.9908	-2.026	0.04273	0.7089	0.99728	0.98429	Imputed	G	0.2124	intergenic	LINC01630;DCC	49517190
3	chr3:44866282:C:A	44866282	A	C	4	0	NA	4	0.0455	0	A	ADD	4257	2.699	0.481	1.051	6.927	2.064	0.03903	1	0.99999	0.99883	Imputed	A	0.005403	downstream	TMEM42	44907774
5	chr5:79812653:T:C	79812653	C	T	33	51	0.6471	3.857	0.04953	0	C	ADD	4257	0.7697	0.1247	0.6028	0.9829	-2.098	0.03588	0.8427	0.99972	0.99916	Genotyped	C	0.2692	intergenic	CMYA5;LINC01455	79108476
20	chr20:52769577:C:T	52769577	T	C	48	30	1.6	4.154	0.04154	1	T	ADD	4257	1.263	0.1152	1.008	1.583	2.026	0.0428	0.08494	0.9988	0.99488	Genotyped	T	0.233	intergenic	LINC01524;TSHZ2	51386116
1	chr1:98657934:GCTC:G	98657934	G	GCTC	4	0	NA	4	0.0455	0	G	ADD	4257	2.719	0.485	1.051	7.034	2.063	0.03914	1	0.99954	0.95011	Imputed	G	0.004933	intergenic	LINC01776;SNX7	99123490
15	chr15:55598880:A:G	55598880	A	G	64	43	1.488	4.121	0.04234	0	A	ADD	4257	1.234	0.1035	1.008	1.512	2.033	0.0421	0.04995	0.99317	0.97589	Imputed	A	0.4623	intergenic	PYGO1;PRTG	55891078
16	chr16:77495646:G:C	77495646	C	G	41	61	0.6721	3.922	0.04767	1	C	ADD	4257	0.7654	0.1286	0.5949	0.9847	-2.08	0.03754	0.5154	0.99066	0.96406	Imputed	C	0.2589	intergenic	ADAMTS18;NUDT7	77529543
12	chr12:96736079:C:T	96736079	T	C	6	15	0.4	3.857	0.04953	0	T	ADD	4257	0.487	0.3434	0.2485	0.9546	-2.095	0.03614	0.3632	0.99997	0.99907	Imputed	T	0.04451	intronic	CFAP54	97129857
7	chr7:97063735:C:T	97063735	T	C	16	30	0.5333	4.261	0.039	0	T	ADD	4257	0.7063	0.1742	0.5021	0.9937	-1.996	0.0459	0.8916	0.99998	0.99979	Genotyped	T	0.1318	intergenic	DLX5;SDHAF3	96693047
5	chr5:31979774:T:G	31979774	G	T	60	40	1.5	4	0.0455	0	G	ADD	4257	1.254	0.1099	1.011	1.555	2.06	0.03944	0.03237	0.99191	0.96887	Imputed	G	0.329	intronic	PDZD2	31979880
6	chr6:162673661:C:T	162673661	C	T	60	40	1.5	4	0.0455	0	C	ADD	4257	1.24	0.1044	1.01	1.522	2.06	0.03944	0.2535	0.99676	0.9878	Imputed	C	0.4063	intronic	PRKN	163094693
6	chr6:162673952:C:T	162673952	C	T	60	40	1.5	4	0.0455	0	C	ADD	4257	1.24	0.1044	1.01	1.522	2.06	0.03944	0.2535	0.99676	0.98781	Imputed	C	0.4063	intronic	PRKN	163094984
8	chr8:124404987:T:C	124404987	C	T	10	21	0.4762	3.903	0.04819	0	C	ADD	4257	0.5912	0.2524	0.3605	0.9696	-2.082	0.03731	0.09644	0.99887	0.98302	Imputed	C	0.07035	intergenic	TMEM65;TRMT12	125417228
1	chr1:228478029:G:A	228478029	G	A	61	41	1.488	3.922	0.04767	0	G	ADD	4257	1.273	0.1162	1.014	1.598	2.078	0.03772	0.572	0.99475	0.97726	Imputed	G	0.2381	intergenic	MIR4666A;RNF187	228665730
1	chr1:152979587:G:A	152979587	A	G	12	4	3	4	0.0455	0	A	ADD	4257	1.636	0.2391	1.024	2.613	2.058	0.03958	0.6013	0.99999	0.99981	Genotyped	A	0.03253	intergenic	SPRR4;SPRR1A	152952063
8	chr8:52530785:CTGAG:C	52530785	C	CTGAG	18	8	2.25	3.846	0.04986	0	C	ADD	4257	1.462	0.1812	1.025	2.085	2.096	0.03612	0.2306	0.99925	0.99046	Imputed	C	0.06436	intergenic	ST18;ALKAL1	53443345
17	chr17:50034659:G:A	50034659	G	A	9	20	0.45	4.172	0.04109	2	G	ADD	4257	0.6707	0.1982	0.4547	0.9891	-2.015	0.04387	0.565	0.97164	0.7399	Imputed	G	0.1054	intergenic	DLX3;PICART1	48112023
1	chr1:69671120:G:A	69671120	A	G	14	5	2.8	4.263	0.03895	0	A	ADD	4257	1.5	0.2035	1.007	2.235	1.992	0.04632	0.3994	0.9993	0.98933	Imputed	A	0.05015	intronic	LRRC7	70136803
9	chr9:92624716:GACCTGCTGTATAGGTCACTTCACTTAAAGTC:G	92624716	G	GACCTGCTGTATAGGTCACTTCACTTAAAGTC	9	20	0.45	4.172	0.04109	0	G	ADD	4257	0.5615	0.2865	0.3203	0.9846	-2.014	0.04399	0.6628	0.99961	0.99335	Imputed	G	0.0565	intronic	IPPK	95386998
9	chr9:99349632:G:A	99349632	A	G	24	12	2	4	0.0455	0	A	ADD	4257	1.405	0.1653	1.016	1.942	2.056	0.03976	0.6077	0.99831	0.98531	Imputed	A	0.0848	intergenic	SEC61B;NAMA	102111914
11	chr11:3627959:C:T	3627959	T	C	17	31	0.5484	4.083	0.04331	0	T	ADD	4257	0.6919	0.1809	0.4853	0.9864	-2.036	0.04178	0.8861	0.99549	0.96163	Imputed	T	0.1238	ncRNA_intronic	TRPC2	3649189
7	chr7:97050823:C:T	97050823	T	C	16	30	0.5333	4.261	0.039	0	T	ADD	4257	0.7067	0.1743	0.5022	0.9945	-1.992	0.0464	0.9455	0.99936	0.99494	Imputed	T	0.1315	intergenic	DLX5;SDHAF3	96680135
4	chr4:145969109:A:G	145969109	G	A	64	43	1.488	4.121	0.04234	0	G	ADD	4257	1.243	0.1072	1.007	1.533	2.026	0.04276	0.8119	0.99984	0.99938	Genotyped	G	0.3647	intergenic	ZNF827;LINC01095	146890261
18	chr18:2521073:T:C	2521073	C	T	22	38	0.5789	4.267	0.03887	0	C	ADD	4257	0.7383	0.1525	0.5475	0.9954	-1.99	0.04659	0.2687	0.99817	0.9872	Imputed	C	0.1695	intergenic	LINC00470;METTL4	2521072
5	chr5:35912070:A:G	35912070	A	G	17	31	0.5484	4.083	0.04331	0	A	ADD	4257	0.6919	0.181	0.4853	0.9865	-2.035	0.04182	0.943	0.99667	0.97237	Imputed	A	0.1239	intronic	CAPSL	35912172
5	chr5:35920967:T:C	35920967	T	C	17	31	0.5484	4.083	0.04331	0	T	ADD	4257	0.6919	0.181	0.4853	0.9865	-2.035	0.04182	0.943	0.99998	0.99983	Genotyped	T	0.1239	intronic	CAPSL	35921069
10	chr10:124315796:G:A	124315796	A	G	4	0	NA	4	0.0455	0	A	ADD	4257	2.465	0.439	1.043	5.828	2.056	0.03982	1	0.99896	0.91757	Imputed	A	0.006812	intergenic	CHST15;OAT	126004365
9	chr9:131623547:C:T	131623547	T	C	4	0	NA	4	0.0455	0	T	ADD	4257	2.696	0.4825	1.047	6.942	2.055	0.03984	1	0.99941	0.95307	Imputed	T	0.005285	intronic	RAPGEF1	134498934
10	chr10:131488571:G:T	131488571	T	G	43	64	0.6719	4.121	0.04234	0	T	ADD	4257	0.7842	0.12	0.6199	0.9922	-2.025	0.04282	0.183	0.99512	0.98362	Imputed	T	0.3042	intergenic	TCERG1L;LINC01164	133286834
5	chr5:31982303:G:A	31982303	A	G	59	39	1.513	4.082	0.04335	0	A	ADD	4257	1.251	0.11	1.008	1.552	2.035	0.04184	0.02475	0.99892	0.9956	Genotyped	A	0.3296	intronic	PDZD2	31982409
17	chr17:74076194:G:T	74076194	T	G	12	4	3	4	0.0455	0	T	ADD	4257	1.572	0.2202	1.021	2.421	2.055	0.0399	0.08738	0.99996	0.99926	Genotyped	T	0.04428	intergenic	LINC00469;RPL38	72072333
8	chr8:13890247:T:G	13890247	G	T	6	15	0.4	3.857	0.04953	0	G	ADD	4257	0.562	0.2759	0.3273	0.9651	-2.089	0.03673	0.8927	0.99501	0.93081	Imputed	G	0.06096	intergenic	LOC102725080;SGCZ	13747756
6	chr6:162680156:A:G	162680156	A	G	60	40	1.5	4	0.0455	0	A	ADD	4257	1.239	0.1045	1.01	1.521	2.054	0.04	0.2538	0.99687	0.98815	Imputed	A	0.4064	intronic	PRKN	163101188
12	chr12:96737097:G:C	96737097	C	G	6	15	0.4	3.857	0.04953	0	C	ADD	4257	0.4883	0.3434	0.2491	0.9572	-2.087	0.03685	0.3616	0.99997	0.99921	Imputed	C	0.0444	intronic	CFAP54	97130875
12	chr12:96737649:C:A	96737649	A	C	6	15	0.4	3.857	0.04953	0	A	ADD	4257	0.4883	0.3434	0.2491	0.9572	-2.087	0.03685	0.3616	0.99997	0.99905	Imputed	A	0.0444	intronic	CFAP54	97131427
12	chr12:96739330:CAG:C	96739330	C	CAG	6	15	0.4	3.857	0.04953	0	C	ADD	4257	0.4883	0.3434	0.2491	0.9572	-2.087	0.03685	0.3616	0.99997	0.99913	Imputed	C	0.0444	intronic	CFAP54	97133108
12	chr12:96739507:G:T	96739507	T	G	6	15	0.4	3.857	0.04953	0	T	ADD	4257	0.4883	0.3434	0.2491	0.9572	-2.087	0.03685	0.3616	0.99997	0.99921	Imputed	T	0.0444	intronic	CFAP54	97133285
1	chr1:110428646:G:T	110428646	T	G	60	40	1.5	4	0.0455	0	T	ADD	4257	1.239	0.1045	1.01	1.521	2.053	0.04012	0.2154	0.99614	0.98797	Imputed	T	0.4491	intergenic	LAMTOR5-AS1;PROK1	110971268
6	chr6:32628080:C:T	32628080	T	C	6	15	0.4	3.857	0.04953	0	T	ADD	4257	0.5249	0.3088	0.2866	0.9616	-2.087	0.0369	0.1584	0.99945	0.99171	Imputed	T	0.05191	intergenic	HLA-DRB1;HLA-DQA1	32595857
11	chr11:8241471:A:G	8241471	G	A	29	46	0.6304	3.853	0.04965	1	G	ADD	4257	0.7555	0.1343	0.5807	0.983	-2.088	0.03684	0.7577	0.99246	0.96727	Imputed	G	0.2292	intronic	LMO1	8263018
10	chr10:107254156:C:T	107254156	T	C	67	46	1.457	3.903	0.04821	0	T	ADD	4257	1.25	0.1076	1.012	1.544	2.075	0.03795	0.06528	0.98267	0.94228	Imputed	T	0.4476	intergenic	SORCS1;LINC01435	109013914
10	chr10:107254830:C:T	107254830	T	C	67	46	1.457	3.903	0.04821	0	T	ADD	4257	1.25	0.1076	1.012	1.544	2.075	0.03795	0.06528	0.98267	0.94229	Imputed	T	0.4476	intergenic	SORCS1;LINC01435	109014588
6	chr6:5268691:T:C	5268691	C	T	4	0	NA	4	0.0455	0	C	ADD	4257	2.679	0.4805	1.045	6.871	2.051	0.04024	1	0.99986	0.98682	Imputed	C	0.00552	intronic	FARS2	5268924
11	chr11:35487690:T:G	35487690	T	G	27	44	0.6136	4.07	0.04364	0	T	ADD	4257	0.7351	0.1513	0.5464	0.9889	-2.034	0.04198	0.392	0.9891	0.93603	Imputed	T	0.1774	intronic	PAMR1	35509238
3	chr3:41066325:C:G	41066325	G	C	4	0	NA	4	0.0455	0	G	ADD	4257	2.014	0.3414	1.032	3.932	2.051	0.04028	1	0.99996	0.99729	Imputed	G	0.01351	intergenic	ZNF621;CTNNB1	41107816
3	chr3:41068863:C:T	41068863	T	C	4	0	NA	4	0.0455	0	T	ADD	4257	2.014	0.3414	1.032	3.932	2.051	0.04028	1	0.99996	0.99738	Imputed	T	0.01351	intergenic	ZNF621;CTNNB1	41110354
3	chr3:41069801:A:G	41069801	G	A	4	0	NA	4	0.0455	0	G	ADD	4257	2.014	0.3414	1.032	3.932	2.051	0.04028	1	0.99997	0.99784	Imputed	G	0.01351	intergenic	ZNF621;CTNNB1	41111292
3	chr3:41070403:G:A	41070403	A	G	4	0	NA	4	0.0455	0	A	ADD	4257	2.014	0.3414	1.032	3.932	2.051	0.04028	1	0.99997	0.99784	Imputed	A	0.01351	intergenic	ZNF621;CTNNB1	41111894
3	chr3:41072169:G:A	41072169	A	G	4	0	NA	4	0.0455	0	A	ADD	4257	2.014	0.3414	1.032	3.932	2.051	0.04028	1	0.99996	0.99702	Imputed	A	0.01351	intergenic	ZNF621;CTNNB1	41113660
18	chr18:32120587:T:C	32120587	C	T	4	0	NA	4	0.0455	0	C	ADD	4257	1.653	0.2451	1.022	2.672	2.051	0.04032	0.6278	0.99999	0.99983	Genotyped	C	0.03406	intronic	RNF138	29700550
17	chr17:40918674:T:G	40918674	G	T	4	0	NA	4	0.0455	3	G	ADD	4257	2.063	0.3532	1.032	4.122	2.05	0.04034	1	0.99822	0.90677	Imputed	G	0.01163	intergenic	KRT20;KRT23	39074926
19	chr19:14332774:C:T	14332774	T	C	42	62	0.6774	3.846	0.04986	0	T	ADD	4257	0.7947	0.1101	0.6405	0.9861	-2.087	0.03685	0.6935	0.98934	0.9606	Imputed	T	0.3938	ncRNA_intronic	LINC01841	14443586
19	chr19:14332778:G:A	14332778	A	G	42	62	0.6774	3.846	0.04986	0	A	ADD	4257	0.7947	0.1101	0.6405	0.9861	-2.087	0.03685	0.6935	0.98936	0.96065	Imputed	A	0.3938	ncRNA_intronic	LINC01841	14443590
12	chr12:43813886:T:C	43813886	C	T	14	5	2.8	4.263	0.03895	0	C	ADD	4257	1.67	0.2583	1.006	2.77	1.984	0.04721	0.5355	0.99946	0.98905	Imputed	C	0.02748	intergenic	TWF1;TMEM117	44207689
19	chr19:14332798:G:C	14332798	C	G	42	62	0.6774	3.846	0.04986	0	C	ADD	4257	0.7948	0.1101	0.6406	0.9862	-2.087	0.03693	0.6935	0.98929	0.96042	Imputed	C	0.3938	ncRNA_intronic	LINC01841	14443610
16	chr16:7784289:AT:A	7784289	A	AT	4	0	NA	4	0.0455	0	A	ADD	4257	2.242	0.3941	1.036	4.854	2.049	0.04048	1	0.99864	0.9359	Imputed	A	0.01069	intergenic	RBFOX1;TMEM114	7834291
10	chr10:107255133:C:A	107255133	A	C	67	45	1.489	4.321	0.03764	0	A	ADD	4257	1.236	0.1075	1.001	1.526	1.969	0.04899	0.08051	0.98306	0.94309	Imputed	A	0.4476	intergenic	SORCS1;LINC01435	109014891
20	chr20:19652584:G:A	19652584	A	G	27	44	0.6136	4.07	0.04364	0	A	ADD	4257	0.7547	0.1386	0.5752	0.9903	-2.031	0.0423	0.03163	0.9957	0.97683	Imputed	A	0.218	intronic	SLC24A3	19633228
18	chr18:59487125:C:A	59487125	A	C	14	5	2.8	4.263	0.03895	0	A	ADD	4257	1.472	0.195	1.004	2.157	1.983	0.0474	0.4625	0.9989	0.98133	Imputed	A	0.05849	intronic	CCBE1	57154357
2	chr2:217746270:C:T	217746270	T	C	22	38	0.5789	4.267	0.03887	1	T	ADD	4257	0.7611	0.1378	0.581	0.997	-1.982	0.04751	0.6045	0.97258	0.86137	Imputed	T	0.2094	ncRNA_intronic	DIRC3	218610993
8	chr8:107895652:G:A	107895652	A	G	30	16	1.875	4.261	0.039	2	A	ADD	4257	1.353	0.1526	1.004	1.825	1.983	0.04737	0.7972	0.99809	0.9847	Imputed	A	0.1044	intergenic	ANGPT1;RSPO2	108907880
22	chr22:38107725:C:T	38107725	T	C	4	0	NA	4	0.0455	0	T	ADD	4257	2.175	0.3796	1.034	4.578	2.047	0.04061	1	0.99952	0.97279	Imputed	T	0.01045	intronic	BAIAP2L2	38503732
5	chr5:35923989:A:G	35923989	A	G	17	31	0.5484	4.083	0.04331	0	A	ADD	4257	0.6932	0.1808	0.4864	0.988	-2.027	0.04267	1	0.99758	0.97894	Imputed	A	0.1238	intronic	CAPSL	35924091
18	chr18:2521603:C:T	2521603	T	C	22	38	0.5789	4.267	0.03887	0	T	ADD	4257	0.7393	0.1526	0.5482	0.9969	-1.98	0.04767	0.2931	0.99956	0.99725	Genotyped	T	0.1693	intergenic	LINC00470;METTL4	2521602
18	chr18:2521657:G:A	2521657	A	G	22	38	0.5789	4.267	0.03887	0	A	ADD	4257	0.7393	0.1526	0.5482	0.9969	-1.98	0.04767	0.2931	0.99846	0.98851	Imputed	A	0.1693	intergenic	LINC00470;METTL4	2521656
18	chr18:2521690:G:A	2521690	A	G	22	38	0.5789	4.267	0.03887	0	A	ADD	4257	0.7393	0.1526	0.5482	0.9969	-1.98	0.04767	0.2931	0.99846	0.98851	Imputed	A	0.1693	intergenic	LINC00470;METTL4	2521689
7	chr7:76410456:G:T	76410456	T	G	4	0	NA	4	0.0455	0	T	ADD	4257	2.176	0.3801	1.033	4.584	2.046	0.04073	0.3796	0.99986	0.99007	Imputed	T	0.01139	intronic	ZP3	76039773
10	chr10:128038142:A:G	128038142	G	A	4	0	NA	4	0.0455	0	G	ADD	4257	1.966	0.3305	1.029	3.758	2.046	0.04073	0.5078	0.99933	0.96525	Imputed	G	0.01398	intronic	PTPRE	129836406
5	chr5:31982534:C:G	31982534	G	C	59	39	1.513	4.082	0.04335	0	G	ADD	4257	1.25	0.1101	1.007	1.551	2.026	0.04278	0.02258	0.98847	0.95657	Imputed	G	0.3298	intronic	PDZD2	31982640
19	chr19:48912971:C:T	48912971	T	C	4	0	NA	4	0.0455	0	T	ADD	4257	5.204	0.8064	1.071	25.28	2.046	0.0408	1	0.99949	0.93832	Imputed	T	0.001175	ncRNA_intronic	NUCB1-AS1	49416228
9	chr9:94938698:G:A	94938698	A	G	9	20	0.45	4.172	0.04109	0	A	ADD	4257	0.5341	0.3132	0.2891	0.9867	-2.003	0.04522	0.4981	0.99997	0.99942	Genotyped	A	0.04827	ncRNA_intronic	LOC101928119	97700980
16	chr16:19338256:C:T	19338256	T	C	4	0	NA	4	0.0455	1	T	ADD	4257	2.182	0.3816	1.033	4.61	2.045	0.04084	0.06254	0.99951	0.97941	Imputed	T	0.01057	intergenic	CLEC19A;TMC5	19349578
16	chr16:4880099:C:T	4880099	T	C	64	43	1.488	4.121	0.04234	0	T	ADD	4257	1.239	0.1066	1.006	1.527	2.015	0.04392	0.8098	0.99722	0.98993	Imputed	T	0.3556	exonic	UBN1	4930100
10	chr10:2146870:T:C	2146870	T	C	44	65	0.6769	4.046	0.04428	0	T	ADD	4257	0.7998	0.1099	0.6448	0.992	-2.033	0.042	0.5581	0.99519	0.98211	Imputed	T	0.4053	intergenic	MIR6072;LINC00701	2189064
9	chr9:99431990:G:A	99431990	A	G	23	11	2.091	4.235	0.03959	0	A	ADD	4257	1.375	0.1604	1.004	1.883	1.986	0.04698	0.2419	0.99841	0.98447	Imputed	A	0.09044	intergenic	NAMA;LOC101928438	102194272
10	chr10:107260997:C:T	107260997	T	C	67	45	1.489	4.321	0.03764	0	T	ADD	4257	1.235	0.1075	1.001	1.525	1.965	0.04945	0.08039	0.98342	0.94403	Imputed	T	0.4477	intergenic	SORCS1;LINC01435	109020755
15	chr15:51361950:A:G	51361950	G	A	21	36	0.5833	3.947	0.04694	1	G	ADD	4257	0.7194	0.1601	0.5256	0.9846	-2.057	0.03972	0.4084	0.9841	0.90848	Imputed	G	0.1557	intronic	GLDN	51654147
8	chr8:50357369:C:T	50357369	T	C	4	0	NA	4	0.0455	0	T	ADD	4257	2.085	0.3594	1.031	4.217	2.044	0.041	0.01807	0.99838	0.93847	Imputed	T	0.01268	intronic	SNTG1	51269929
14	chr14:100958429:G:A	100958429	A	G	4	0	NA	4	0.0455	1	A	ADD	4257	2.058	0.3535	1.029	4.116	2.042	0.04117	0.4273	0.9991	0.96123	Imputed	A	0.01222	ncRNA_intronic	MEG8	101424766
9	chr9:102223863:G:A	102223863	A	G	4	0	NA	4	0.0455	0	A	ADD	4257	3.594	0.6267	1.052	12.27	2.041	0.04124	1	0.99995	0.9951	Imputed	A	0.004581	intergenic	GRIN3A;LINC00587	104986145
5	chr5:6936461:A:C	6936461	C	A	6	15	0.4	3.857	0.04953	0	C	ADD	4257	0.5503	0.2878	0.3131	0.9672	-2.076	0.0379	0.1422	0.99261	0.88241	Imputed	C	0.05556	intergenic	MIR4278;MIR4454	6936574
7	chr7:148592012:A:G	148592012	G	A	8	18	0.4444	3.846	0.04986	1	G	ADD	4257	0.6214	0.2289	0.3967	0.9732	-2.079	0.03766	0.6056	0.99431	0.93507	Imputed	G	0.08128	intronic	C7orf33	148289104
14	chr14:92566769:G:A	92566769	A	G	36	21	1.714	3.947	0.04694	0	A	ADD	4257	1.356	0.1484	1.014	1.814	2.054	0.04002	0.3618	0.99927	0.99412	Imputed	A	0.1195	intronic	RIN3	93033114
8	chr8:107895743:G:A	107895743	A	G	30	16	1.875	4.261	0.039	2	A	ADD	4257	1.352	0.1527	1.002	1.824	1.976	0.04817	0.7975	0.99843	0.9878	Imputed	A	0.1045	intergenic	ANGPT1;RSPO2	108907971
14	chr14:70098948:C:T	70098948	T	C	4	0	NA	4	0.0455	0	T	ADD	4257	2.447	0.4386	1.036	5.781	2.041	0.04129	1	0.99985	0.9863	Imputed	T	0.007165	intronic	SLC8A3	70565665
2	chr2:154879569:T:C	154879569	C	T	26	43	0.6047	4.188	0.0407	0	C	ADD	4257	0.7516	0.1432	0.5677	0.9952	-1.994	0.04619	0.9602	0.99728	0.98445	Imputed	C	0.1942	intergenic	KCNJ3;LINC01876	155736081
5	chr5:35911207:T:C	35911207	T	C	17	31	0.5484	4.083	0.04331	0	T	ADD	4257	0.6939	0.1809	0.4868	0.9892	-2.02	0.04341	1	0.99667	0.97237	Imputed	T	0.1236	intronic	CAPSL	35911309
1	chr1:204626491:A:G	204626491	G	A	4	0	NA	4	0.0455	0	G	ADD	4257	2.658	0.4792	1.039	6.799	2.04	0.04136	1	0.99991	0.99091	Imputed	G	0.005755	intronic	LRRN2	204595619
7	chr7:65572665:A:C	65572665	C	A	4	0	NA	4	0.0455	0	C	ADD	4257	5.092	0.7979	1.066	24.33	2.04	0.04136	1	0.9998	0.96645	Imputed	C	0.001175	intergenic	ZNF92;LOC441242	65037578
2	chr2:154817957:ATT:A	154817957	A	ATT	26	43	0.6047	4.188	0.0407	0	A	ADD	4257	0.7506	0.144	0.566	0.9953	-1.993	0.04631	0.8408	0.99522	0.97141	Imputed	A	0.1925	intronic	KCNJ3	155674469
3	chr3:52390937:C:T	52390937	T	C	4	0	NA	4	0.0455	0	T	ADD	4257	2.512	0.4517	1.036	6.087	2.039	0.04145	0.1684	0.99957	0.97176	Imputed	T	0.007165	exonic	DNAH1	52424953
2	chr2:154904457:C:T	154904457	T	C	26	43	0.6047	4.188	0.0407	0	T	ADD	4257	0.7531	0.1423	0.5698	0.9954	-1.992	0.04634	0.8821	0.99691	0.98287	Imputed	T	0.1966	intergenic	KCNJ3;LINC01876	155760969
6	chr6:33097173:C:T	33097173	T	C	5	14	0.3571	4.263	0.03895	0	T	ADD	4257	0.4664	0.3865	0.2187	0.9948	-1.974	0.04844	0.8267	0.99999	0.99958	Imputed	T	0.03665	intergenic	HLA-DPB1;HLA-DPB2	33064950
18	chr18:59487467:T:TC	59487467	TC	T	14	5	2.8	4.263	0.03895	0	TC	ADD	4257	1.469	0.195	1.003	2.153	1.973	0.04846	0.4628	0.99882	0.97992	Imputed	TC	0.05861	0		57154699
1	chr1:7064041:A:G	7064041	G	A	0	4	0	4	0.0455	0	G	ADD	4257	0.1286	1.006	0.01789	0.924	-2.039	0.0415	0.4057	0.99962	0.97776	Imputed	G	0.01868	intronic	CAMTA1	7124101
6	chr6:33096410:C:G	33096410	G	C	5	14	0.3571	4.263	0.03895	0	G	ADD	4257	0.4664	0.3865	0.2187	0.995	-1.973	0.04849	0.8267	1	0.99995	Imputed	G	0.03665	intergenic	HLA-DPB1;HLA-DPB2	33064187
5	chr5:35923727:A:G	35923727	A	G	17	31	0.5484	4.083	0.04331	0	A	ADD	4257	0.6943	0.1809	0.487	0.9898	-2.017	0.04371	1	0.99765	0.97935	Imputed	A	0.1236	intronic	CAPSL	35923829
2	chr2:197162782:G:C	197162782	G	C	32	50	0.64	3.951	0.04684	0	G	ADD	4257	0.773	0.1256	0.6043	0.9888	-2.049	0.04042	0.1115	0.9905	0.95896	Imputed	G	0.268	intronic	ANKRD44	198027506
15	chr15:56585633:G:T	56585633	T	G	4	0	NA	4	0.0455	0	T	ADD	4257	1.896	0.3139	1.025	3.507	2.037	0.04163	0.06693	0.99993	0.99575	Imputed	T	0.01586	intergenic	MNS1;ZNF280D	56877831
1	chr1:167484421:C:G	167484421	G	C	37	57	0.6491	4.255	0.03913	3	G	ADD	4257	0.7819	0.1246	0.6125	0.9983	-1.974	0.04841	0.4484	0.9795	0.91308	Imputed	G	0.2669	intronic	CD247	167453658
10	chr10:107278976:T:C	107278976	C	T	65	44	1.477	4.046	0.04428	0	C	ADD	4257	1.24	0.1062	1.007	1.527	2.026	0.04281	0.4507	0.9823	0.9415	Imputed	C	0.4868	intergenic	SORCS1;LINC01435	109038734
1	chr1:208543619:T:G	208543619	G	T	4	0	NA	4	0.0455	0	G	ADD	4257	2.287	0.4061	1.032	5.068	2.037	0.04168	1	0.99933	0.95514	Imputed	G	0.008692	intergenic	PLXNA2;LINC01717	208716964
1	chr1:117161878:G:A	117161878	A	G	23	11	2.091	4.235	0.03959	0	A	ADD	4257	1.402	0.1708	1.003	1.959	1.978	0.04791	0.04191	0.998	0.9835	Imputed	A	0.07623	intronic	VTCN1	117704500
5	chr5:35906257:A:G	35906257	A	G	17	31	0.5484	4.083	0.04331	0	A	ADD	4257	0.6944	0.1809	0.4871	0.9899	-2.016	0.04381	1	0.99667	0.97227	Imputed	A	0.1236	intronic	CAPSL	35906359
2	chr2:213812747:A:C	213812747	C	A	4	0	NA	4	0.0455	0	C	ADD	4257	2.289	0.4067	1.032	5.081	2.036	0.04171	1	0.99883	0.93912	Imputed	C	0.008692	intronic	SPAG16	214677471
12	chr12:92128056:G:A	92128056	A	G	4	0	NA	4	0.0455	0	A	ADD	4257	1.701	0.2611	1.02	2.838	2.036	0.0418	0.5275	0.99906	0.96109	Imputed	A	0.0269	ncRNA_intronic	LINC01619	92521832
6	chr6:84260749:G:A	84260749	A	G	16	30	0.5333	4.261	0.039	2	A	ADD	4257	0.6493	0.2192	0.4225	0.9977	-1.97	0.0488	0.493	0.98798	0.87491	Imputed	A	0.08668	intergenic	CEP162;LINC01611	84970467
3	chr3:14361050:G:A	14361050	A	G	4	0	NA	4	0.0455	0	A	ADD	4257	1.897	0.3146	1.024	3.514	2.035	0.04185	0.06186	0.99995	0.99684	Imputed	A	0.01562	intergenic	LINC01267;SLC6A6	14402550
1	chr1:29494684:T:C	29494684	C	T	4	0	NA	4	0.0455	0	C	ADD	4257	4.961	0.7872	1.06	23.21	2.034	0.0419	1	0.99999	0.99871	Imputed	C	0.001292	intergenic	LINC01756;LINC01648	29821196
12	chr12:96758242:G:A	96758242	A	G	7	17	0.4118	4.167	0.04123	0	A	ADD	4257	0.5364	0.3125	0.2907	0.9897	-1.993	0.04624	0.25	0.99973	0.99455	Imputed	A	0.04957	intronic	CFAP54	97152020
8	chr8:17777616:A:G	17777616	G	A	10	21	0.4762	3.903	0.04819	1	G	ADD	4257	0.5892	0.2571	0.3559	0.9752	-2.058	0.03963	0.06549	0.99086	0.8828	Imputed	G	0.06754	intronic	MTUS1	17635125
9	chr9:102222136:C:T	102222136	T	C	4	0	NA	4	0.0455	0	T	ADD	4257	3.534	0.6209	1.046	11.94	2.033	0.04204	1	0.99995	0.99461	Imputed	T	0.004581	intergenic	GRIN3A;LINC00587	104984418
3	chr3:194227083:A:G	194227083	G	A	12	4	3	4	0.0455	0	G	ADD	4257	1.546	0.2142	1.016	2.352	2.033	0.04208	0.1049	0.99854	0.97225	Imputed	G	0.04686	ncRNA_intronic	LINC02036	193944872
18	chr18:59484806:T:C	59484806	C	T	14	5	2.8	4.263	0.03895	0	C	ADD	4257	1.467	0.195	1.001	2.151	1.967	0.04924	0.4632	0.99896	0.98239	Imputed	C	0.05873	intronic	CCBE1	57152038
5	chr5:9151125:C:A	9151125	A	C	15	28	0.5357	3.93	0.04743	0	A	ADD	4257	0.7108	0.1666	0.5128	0.9852	-2.049	0.04044	0.6133	0.99851	0.98655	Imputed	A	0.1435	intronic	SEMA5A	9151237
22	chr22:37672235:C:T	37672235	T	C	4	0	NA	4	0.0455	1	T	ADD	4257	2.07	0.358	1.026	4.174	2.032	0.04218	1	0.99507	0.78814	Imputed	T	0.01222	ncRNA_intronic	MIR5096	38068242
14	chr14:100176037:G:T	100176037	G	T	29	46	0.6304	3.853	0.04965	0	G	ADD	4257	0.763	0.1309	0.5904	0.9861	-2.067	0.03872	0.7667	0.98929	0.94759	Imputed	G	0.2434	intergenic	DEGS2;YY1	100642374
8	chr8:133357723:G:A	133357723	G	A	41	61	0.6721	3.922	0.04767	0	G	ADD	4257	0.7885	0.1159	0.6283	0.9896	-2.05	0.04037	0.8308	0.98981	0.95776	Imputed	G	0.3256	intergenic	NDRG1;ST3GAL1	134369966
16	chr16:57763452:C:A	57763452	A	C	4	0	NA	4	0.0455	0	A	ADD	4257	2.161	0.3795	1.027	4.546	2.03	0.04237	1	0.99686	0.80363	Imputed	A	0.01057	intronic	KIFC3	57797364
15	chr15:55625768:C:T	55625768	T	C	66	45	1.467	3.973	0.04624	0	T	ADD	4257	1.237	0.1043	1.008	1.517	2.036	0.04171	0.1151	0.99231	0.97259	Imputed	T	0.4742	intronic	PRTG	55917966
19	chr19:8561213:A:G	8561213	A	G	65	44	1.477	4.046	0.04428	0	A	ADD	4257	1.239	0.1061	1.006	1.525	2.018	0.0436	0.4991	0.99648	0.98786	Genotyped	A	0.4242	intronic	MYO1F	8626097
11	chr11:12816097:G:A	12816097	A	G	31	17	1.824	4.083	0.04331	0	A	ADD	4257	1.345	0.1475	1.007	1.796	2.008	0.04459	0.4575	0.99745	0.98197	Imputed	A	0.1213	intronic	TEAD1	12837644
2	chr2:197158203:C:T	197158203	C	T	32	50	0.64	3.951	0.04684	0	C	ADD	4257	0.7738	0.1256	0.6049	0.9898	-2.041	0.04123	0.1205	0.9909	0.9607	Imputed	C	0.2678	intronic	ANKRD44	198022927
16	chr16:1439260:C:T	1439260	T	C	48	70	0.6857	4.102	0.04284	0	T	ADD	4257	0.8094	0.1055	0.6582	0.9954	-2.004	0.0451	0.2792	0.99038	0.96944	Imputed	T	0.4406	intronic	CCDC154	1489261
2	chr2:197156991:G:A	197156991	G	A	32	50	0.64	3.951	0.04684	0	G	ADD	4257	0.7738	0.1256	0.605	0.9899	-2.041	0.04127	0.1205	0.9909	0.96067	Imputed	G	0.2678	intronic	ANKRD44	198021715
5	chr5:35916202:G:T	35916202	G	T	17	31	0.5484	4.083	0.04331	0	G	ADD	4257	0.6955	0.1809	0.4879	0.9915	-2.007	0.04471	1	0.99766	0.97917	Imputed	G	0.1234	intronic	CAPSL	35916304
15	chr15:55226362:A:C	55226362	C	A	15	6	2.5	3.857	0.04953	0	C	ADD	4257	1.505	0.1981	1.021	2.219	2.063	0.03916	0.6319	0.99956	0.99237	Imputed	C	0.05274	intronic	RAB27A	55518560
7	chr7:156832685:G:A	156832685	A	G	61	41	1.488	3.922	0.04767	0	A	ADD	4257	1.244	0.1068	1.009	1.534	2.047	0.04069	0.5683	0.99444	0.98076	Imputed	A	0.3763	intronic	LMBR1	156625379
9	chr9:92630195:GC:G	92630195	G	GC	9	20	0.45	4.172	0.04109	0	G	ADD	4257	0.5659	0.2869	0.3225	0.993	-1.984	0.04722	0.7712	0.99971	0.99469	Imputed	G	0.05614	intronic	IPPK	95392477
17	chr17:16973638:C:G	16973638	G	C	18	32	0.5625	3.92	0.04771	3	G	ADD	4257	0.7241	0.1578	0.5315	0.9864	-2.047	0.04068	0.2578	0.97484	0.85314	Imputed	G	0.1647	intergenic	TNFRSF13B;LINC02090	16876952
17	chr17:16973640:C:T	16973640	T	C	18	32	0.5625	3.92	0.04771	3	T	ADD	4257	0.7241	0.1578	0.5315	0.9864	-2.047	0.04068	0.2578	0.97479	0.85273	Imputed	T	0.1647	intergenic	TNFRSF13B;LINC02090	16876954
5	chr5:32288709:C:T	32288709	T	C	4	0	NA	4	0.0455	0	T	ADD	4257	2.989	0.5403	1.037	8.619	2.027	0.04266	1	0.99913	0.9243	Imputed	T	0.003876	intronic	MTMR12	32288815
5	chr5:32291286:G:A	32291286	A	G	4	0	NA	4	0.0455	0	A	ADD	4257	2.989	0.5403	1.037	8.619	2.027	0.04266	1	0.99914	0.92439	Imputed	A	0.003876	intronic	MTMR12	32291392
15	chr15:55606791:G:T	55606791	G	T	44	65	0.6769	4.046	0.04428	0	T	ADD	4257	1.233	0.1038	1.006	1.511	2.015	0.04395	0.22	0.99148	0.97019	Imputed	T	0.4858	intergenic	PYGO1;PRTG	55898989
9	chr9:18459599:C:A	18459599	C	A	44	65	0.6769	4.046	0.04428	0	C	ADD	4257	0.8072	0.1063	0.6553	0.9942	-2.014	0.04397	0.05148	0.99666	0.98782	Imputed	C	0.4973	intergenic	SH3GL2;ADAMTSL1	18459597
9	chr9:99406011:C:T	99406011	T	C	59	39	1.513	4.082	0.04335	0	T	ADD	4257	1.239	0.1069	1.005	1.528	2.005	0.04497	0.7286	0.99436	0.97998	Imputed	T	0.3485	intergenic	NAMA;LOC101928438	102168293
16	chr16:4766484:G:A	4766484	A	G	46	67	0.6866	3.903	0.04821	0	A	ADD	4257	0.8036	0.1067	0.6519	0.9905	-2.049	0.04046	0.9248	0.99222	0.97437	Imputed	A	0.4757	intronic	ZNF500	4816485
2	chr2:197159611:T:C	197159611	T	C	32	50	0.64	3.951	0.04684	0	T	ADD	4257	0.7743	0.1256	0.6053	0.9904	-2.037	0.04167	0.1114	0.99091	0.96076	Imputed	T	0.2677	intronic	ANKRD44	198024335
1	chr1:5078193:G:T	5078193	T	G	17	7	2.429	4.167	0.04123	0	T	ADD	4257	1.444	0.1851	1.004	2.075	1.983	0.04734	0.0428	0.99477	0.94551	Imputed	T	0.06824	intergenic	AJAP1;MIR4417	5138253
17	chr17:74074910:T:A	74074910	A	T	12	4	3	4	0.0455	0	A	ADD	4257	1.562	0.2202	1.014	2.405	2.025	0.04291	0.08775	0.99955	0.99202	Imputed	A	0.04451	intergenic	LINC00469;RPL38	72071049
18	chr18:14367573:G:A	14367573	A	G	29	46	0.6304	3.853	0.04965	0	A	ADD	4257	0.7645	0.1303	0.5922	0.987	-2.061	0.03933	0.0598	0.95641	0.82893	Imputed	A	0.2397	intergenic	CYP4F35P;CXADRP3	14367572
5	chr5:31984537:T:A	31984537	A	T	42	63	0.6667	4.2	0.04042	3	A	ADD	4257	0.8102	0.1067	0.6573	0.9986	-1.973	0.04846	0.5675	0.97381	0.91381	Imputed	A	0.4451	intronic	PDZD2	31984643
