## Supplementary for "The Genetic Landscape of Pediatric Postural Orthostatic Tachycardia Syndrome" (part 2 of 2)

### Sheet: sTable1 (continued)
Supplementary Table 1 The summary statistics of the GWAS
11	chr11:74735486:A:G	74735486	G	A	44	65	0.6769	4.046	0.04428	0	G	ADD	4257	0.8053	0.1076	0.6522	0.9945	-2.011	0.04428	0.1153	0.99439	0.97969	Imputed	G	0.4715	intergenic	CHRDL2;RNF169	74446531
3	chr3:193162308:C:T	193162308	T	C	4	0	NA	4	0.0455	0	T	ADD	4257	2.268	0.405	1.026	5.017	2.022	0.04313	1	0.9933	0.71087	Imputed	T	0.008809	intergenic	MB21D2;HRASLS	192880097
7	chr7:156827913:T:A	156827913	A	T	61	41	1.488	3.922	0.04767	0	A	ADD	4257	1.244	0.1069	1.009	1.534	2.042	0.04118	0.5022	0.99443	0.98069	Imputed	A	0.3764	intronic	LMBR1	156620607
1	chr1:231110116:TG:T	231110116	T	TG	4	0	NA	4	0.0455	0	T	ADD	4257	2.565	0.466	1.029	6.394	2.022	0.04319	0.09217	0.99989	0.99055	Imputed	T	0.005285	intergenic	FAM89A;TRIM67	231245862
1	chr1:231115636:G:A	231115636	A	G	4	0	NA	4	0.0455	0	A	ADD	4257	2.565	0.466	1.029	6.394	2.022	0.04319	0.09217	0.9999	0.99081	Imputed	A	0.005285	intergenic	FAM89A;TRIM67	231251382
7	chr7:8576998:A:G	8576998	G	A	67	46	1.457	3.903	0.04821	2	G	ADD	4257	1.253	0.1101	1.009	1.554	2.045	0.04081	0.173	0.98466	0.94594	Imputed	G	0.3263	intronic	NXPH1	8616628
22	chr22:30427126:T:G	30427126	G	T	50	32	1.562	3.951	0.04684	0	G	ADD	4257	1.295	0.1273	1.009	1.663	2.033	0.04204	0.02138	0.99764	0.98805	Imputed	G	0.1919	intronic	MTFP1	30823113
8	chr8:107921302:A:T	107921302	T	A	31	17	1.824	4.083	0.04331	2	T	ADD	4257	1.355	0.1517	1.006	1.824	2	0.0455	0.8666	0.9942	0.95636	Imputed	T	0.1065	intronic	RSPO2	108933530
15	chr15:55934977:T:C	55934977	C	T	9	20	0.45	4.172	0.04109	0	C	ADD	4257	0.6172	0.244	0.3826	0.9957	-1.978	0.04797	0.06859	0.99404	0.92141	Imputed	C	0.07364	intronic	NEDD4	56227175
22	chr22:36864432:A:G	36864432	G	A	4	0	NA	4	0.0455	0	G	ADD	4257	2.295	0.4111	1.025	5.137	2.021	0.04333	0.4813	0.99797	0.91771	Imputed	G	0.01327	ncRNA_intronic	NCF4-AS1	37260474
22	chr22:36864635:A:G	36864635	G	A	4	0	NA	4	0.0455	0	G	ADD	4257	2.295	0.4111	1.025	5.137	2.021	0.04333	0.4813	0.99797	0.91772	Imputed	G	0.01327	ncRNA_intronic	NCF4-AS1	37260677
22	chr22:36864771:A:G	36864771	G	A	4	0	NA	4	0.0455	0	G	ADD	4257	2.295	0.4111	1.025	5.137	2.021	0.04333	0.4813	0.99797	0.91772	Imputed	G	0.01327	ncRNA_intronic	NCF4-AS1	37260813
9	chr9:92673831:C:T	92673831	T	C	9	20	0.45	4.172	0.04109	0	T	ADD	4257	0.5678	0.2864	0.3239	0.9953	-1.976	0.04811	0.5582	0.99967	0.99432	Imputed	T	0.05591	intergenic	IPPK;BICD2	95436113
11	chr11:3094880:G:GT	3094880	GT	G	4	0	NA	4	0.0455	0	GT	ADD	4257	3.092	0.5591	1.034	9.251	2.019	0.04347	1	0.99942	0.95306	Imputed	GT	0.003876	0		3116110
10	chr10:4266237:G:A	4266237	A	G	4	0	NA	4	0.0455	0	A	ADD	4257	2.686	0.4894	1.029	7.008	2.019	0.04351	1	0.99794	0.82143	Imputed	A	0.004816	intergenic	LINC00702;LINC00703	4308429
4	chr4:1193115:C:T	1193115	T	C	14	27	0.5185	4.122	0.04233	0	T	ADD	4257	0.6681	0.2028	0.4489	0.9943	-1.988	0.04678	0.3425	0.99745	0.97996	Imputed	T	0.09984	intronic	SPON2	1186903
1	chr1:62375737:G:A	62375737	A	G	4	12	0.3333	4	0.0455	1	A	ADD	4257	0.3977	0.457	0.1624	0.9738	-2.018	0.04359	0.7984	0.99733	0.91978	Imputed	A	0.03077	intergenic	KANK4;USP1	62841408
7	chr7:156828864:A:G	156828864	G	A	61	41	1.488	3.922	0.04767	0	G	ADD	4257	1.243	0.1069	1.008	1.533	2.037	0.04163	0.5458	0.99444	0.98074	Imputed	G	0.3766	intronic	LMBR1	156621558
7	chr7:156829559:T:TC	156829559	TC	T	61	41	1.488	3.922	0.04767	0	TC	ADD	4257	1.243	0.1069	1.008	1.533	2.037	0.04163	0.5458	0.99443	0.98072	Imputed	TC	0.3766	0		156622253
22	chr22:42183514:T:C	42183514	C	T	65	44	1.477	4.046	0.04428	0	C	ADD	4257	1.234	0.1048	1.005	1.516	2.006	0.04484	0.3285	0.99623	0.98689	Imputed	C	0.408	intronic	TCF20	42579520
8	chr8:139851868:C:T	139851868	T	C	4	0	NA	4	0.0455	0	T	ADD	4257	2.64	0.4813	1.028	6.782	2.017	0.04367	1	0.99817	0.85847	Imputed	T	0.005403	intronic	TRAPPC9	140864111
12	chr12:110009708:A:G	110009708	G	A	4	0	NA	4	0.0455	0	G	ADD	4257	1.82	0.2971	1.017	3.259	2.016	0.04375	1	0.99995	0.99736	Genotyped	G	0.01985	intronic	ANKRD13A	110447513
14	chr14:100881449:G:A	100881449	A	G	4	0	NA	4	0.0455	0	A	ADD	4257	2.418	0.4379	1.025	5.704	2.016	0.0438	1	0.99813	0.88335	Imputed	A	0.007282	exonic	RTL1	101347786
2	chr2:105646051:CA:C	105646051	C	CA	12	4	3	4	0.0455	0	C	ADD	4257	1.61	0.2363	1.013	2.558	2.016	0.04381	0.2021	0.99917	0.98427	Imputed	C	0.03336	intergenic	LOC285000;NCK2	106262508
5	chr5:34386454:C:T	34386454	T	C	44	65	0.6769	4.046	0.04428	0	T	ADD	4257	0.8052	0.1081	0.6515	0.9952	-2.004	0.04506	0.3341	0.99133	0.96785	Imputed	T	0.4197	intergenic	NONE;RAI14	34386559
5	chr5:34386455:G:C	34386455	C	G	44	65	0.6769	4.046	0.04428	0	C	ADD	4257	0.8052	0.1081	0.6515	0.9952	-2.004	0.04506	0.3341	0.99134	0.96788	Imputed	C	0.4197	intergenic	NONE;RAI14	34386560
5	chr5:34386459:T:C	34386459	C	T	44	65	0.6769	4.046	0.04428	0	C	ADD	4257	0.8052	0.1081	0.6515	0.9952	-2.004	0.04506	0.3341	0.99116	0.9674	Imputed	C	0.4197	intergenic	NONE;RAI14	34386564
15	chr15:55224288:C:T	55224288	T	C	15	6	2.5	3.857	0.04953	0	T	ADD	4257	1.501	0.1981	1.018	2.214	2.051	0.04029	0.6334	0.99959	0.99286	Imputed	T	0.05285	intronic	RAB27A	55516486
15	chr15:63022564:G:T	63022564	G	T	44	27	1.63	4.07	0.04364	0	G	ADD	4257	1.299	0.1311	1.005	1.68	1.998	0.04577	0.05947	0.9938	0.96444	Imputed	G	0.1601	intergenic	TLN2;TPM1	63314763
9	chr9:129916937:G:A	129916937	A	G	4	0	NA	4	0.0455	0	A	ADD	4257	1.849	0.3051	1.017	3.362	2.014	0.04403	1	0.99995	0.99728	Imputed	A	0.01715	intronic	FNBP1	132679216
16	chr16:79204004:T:C	79204004	T	C	59	39	1.513	4.082	0.04335	0	T	ADD	4257	1.235	0.1061	1.003	1.521	1.993	0.04628	0.7767	0.99706	0.99009	Imputed	T	0.4742	intronic	WWOX	79237901
16	chr16:9354446:C:G	9354446	G	C	4	0	NA	4	0.0455	0	G	ADD	4257	2.3	0.4139	1.022	5.177	2.013	0.04412	1	0.99972	0.98092	Imputed	G	0.008574	intergenic	C16orf72;LINC02177	9448303
4	chr4:46579107:A:G	46579107	G	A	4	0	NA	4	0.0455	0	G	ADD	4257	2.262	0.4056	1.022	5.009	2.013	0.04414	1	0.99995	0.99615	Imputed	G	0.008574	intergenic	GABRA2;COX7B2	46581124
11	chr11:130728960:C:T	130728960	T	C	4	0	NA	4	0.0455	0	T	ADD	4257	2.054	0.3578	1.019	4.142	2.012	0.04422	1	0.99995	0.99631	Imputed	T	0.01245	intergenic	C11orf44;LOC100507431	130598855
8	chr8:20109705:T:C	20109705	C	T	42	63	0.6667	4.2	0.04042	1	C	ADD	4257	0.8015	0.1128	0.6424	0.9999	-1.961	0.04988	0.1454	0.99073	0.96386	Imputed	C	0.3444	intergenic	LPL;SLC18A1	19967216
15	chr15:25786251:C:G	25786251	G	C	60	40	1.5	4	0.0455	2	G	ADD	4257	1.233	0.104	1.005	1.511	2.011	0.04434	0.4082	0.97665	0.92664	Imputed	G	0.4464	intronic	ATP10A	26031398
6	chr6:8642770:G:A	8642770	A	G	18	8	2.25	3.846	0.04986	0	A	ADD	4257	1.449	0.1811	1.016	2.067	2.048	0.04051	0.04283	0.9998	0.99727	Imputed	A	0.07212	ncRNA_intronic	LOC100506207	8643003
10	chr10:131478098:C:T	131478098	T	C	44	65	0.6769	4.046	0.04428	0	T	ADD	4257	0.788	0.1192	0.6239	0.9954	-1.999	0.04562	0.1331	0.99307	0.97497	Imputed	T	0.3096	intergenic	TCERG1L;LINC01164	133276361
3	chr3:44581813:C:T	44581813	T	C	4	0	NA	4	0.0455	0	T	ADD	4257	2.627	0.4804	1.024	6.735	2.01	0.0444	1	0.99998	0.99834	Imputed	T	0.00552	intronic	ZKSCAN7	44623305
3	chr3:44653067:C:T	44653067	T	C	4	0	NA	4	0.0455	0	T	ADD	4257	2.627	0.4804	1.024	6.735	2.01	0.0444	1	0.99998	0.99795	Imputed	T	0.00552	intronic	ZNF35	44694559
3	chr3:44754182:C:T	44754182	T	C	4	0	NA	4	0.0455	0	T	ADD	4257	2.627	0.4804	1.024	6.735	2.01	0.0444	1	0.99995	0.99491	Imputed	T	0.00552	intronic	KIAA1143	44795674
3	chr3:44783525:C:T	44783525	T	C	4	0	NA	4	0.0455	0	T	ADD	4257	2.627	0.4804	1.024	6.735	2.01	0.0444	1	0.99998	0.99795	Imputed	T	0.00552	intronic	KIF15	44825017
16	chr16:10831038:TGCTCATA:T	10831038	T	TGCTCATA	4	0	NA	4	0.0455	1	T	ADD	4257	3.074	0.5588	1.028	9.19	2.009	0.04449	1	0.99848	0.85843	Imputed	T	0.003406	intergenic	TVP23A;CIITA	10924895
8	chr8:17329773:G:C	17329773	C	G	4	0	NA	4	0.0455	0	C	ADD	4257	1.845	0.3049	1.015	3.354	2.009	0.04454	0.3199	0.99876	0.94771	Imputed	C	0.0175	intronic	MTMR7	17187282
14	chr14:26087699:T:C	26087699	C	T	38	58	0.6552	4.167	0.04123	0	C	ADD	4257	0.8006	0.1131	0.6415	0.9992	-1.967	0.04922	0.369	0.98876	0.95711	Imputed	C	0.3467	intergenic	STXBP6;NOVA1	26556905
20	chr20:17927922:C:T	17927922	T	C	4	0	NA	4	0.0455	0	T	ADD	4257	3.992	0.6893	1.034	15.41	2.008	0.04462	1	0.99866	0.86573	Imputed	T	0.002701	intergenic	BANF2;SNX5	17908566
20	chr20:17928847:G:A	17928847	A	G	4	0	NA	4	0.0455	0	A	ADD	4257	3.992	0.6893	1.034	15.41	2.008	0.04462	1	0.99866	0.86521	Imputed	A	0.002701	intergenic	BANF2;SNX5	17909491
6	chr6:36561808:C:T	36561808	T	C	4	0	NA	4	0.0455	0	T	ADD	4257	2.216	0.3962	1.019	4.817	2.008	0.04464	0.2279	0.99817	0.89924	Imputed	T	0.008457	intergenic	STK38;SRSF3	36529585
7	chr7:148155420:G:T	148155420	T	G	56	37	1.514	3.882	0.04881	0	T	ADD	4257	1.243	0.1069	1.008	1.533	2.037	0.0417	0.3587	0.99495	0.98172	Imputed	T	0.3645	intronic	CNTNAP2	147852512
17	chr17:35175715:A:G	35175715	A	G	39	59	0.661	4.082	0.04335	0	A	ADD	4257	0.7731	0.1296	0.5997	0.9965	-1.987	0.04696	0.3082	0.9974	0.98591	Imputed	A	0.2428	intronic	UNC45B	33502734
8	chr8:107925498:G:A	107925498	A	G	31	17	1.824	4.083	0.04331	2	A	ADD	4257	1.352	0.1518	1.004	1.82	1.986	0.04706	0.8671	0.99436	0.95757	Imputed	A	0.1068	intronic	RSPO2	108937726
8	chr8:107926091:G:A	107926091	A	G	31	17	1.824	4.083	0.04331	2	A	ADD	4257	1.352	0.1518	1.004	1.82	1.986	0.04706	0.8671	0.99436	0.95758	Imputed	A	0.1068	intronic	RSPO2	108938319
3	chr3:41068359:A:C	41068359	C	A	4	0	NA	4	0.0455	0	C	ADD	4257	1.963	0.3363	1.015	3.794	2.006	0.0449	0.4946	0.99996	0.99738	Imputed	C	0.01362	intergenic	ZNF621;CTNNB1	41109850
7	chr7:8869690:ACACTT:A	8869690	A	ACACTT	4	0	NA	4	0.0455	0	A	ADD	4257	2.365	0.4293	1.02	5.487	2.005	0.04492	0.1741	0.99762	0.87057	Imputed	A	0.007282	intergenic	NXPH1;PER4	8909320
2	chr2:234301997:C:T	234301997	T	C	6	15	0.4	3.857	0.04953	0	T	ADD	4257	0.5643	0.2803	0.3258	0.9776	-2.041	0.04127	0.5867	0.99938	0.99007	Imputed	T	0.06025	intergenic	SPP2;LINC01891	235210641
2	chr2:234302156:A:G	234302156	G	A	6	15	0.4	3.857	0.04953	0	G	ADD	4257	0.5643	0.2803	0.3258	0.9776	-2.041	0.04127	0.5867	0.99938	0.98999	Imputed	G	0.06025	intergenic	SPP2;LINC01891	235210800
3	chr3:52393986:G:A	52393986	A	G	4	0	NA	4	0.0455	0	A	ADD	4257	2.476	0.4524	1.02	6.009	2.004	0.04509	0.1741	0.99964	0.97631	Imputed	A	0.007282	intronic	DNAH1	52428002
14	chr14:70052241:T:C	70052241	C	T	4	0	NA	4	0.0455	0	C	ADD	4257	2.406	0.4382	1.019	5.679	2.004	0.04512	1	1	0.99992	Genotyped	C	0.007282	intronic	SLC8A3	70518958
4	chr4:6940164:C:T	6940164	T	C	54	35	1.543	4.056	0.04401	0	T	ADD	4257	1.245	0.1101	1.003	1.545	1.99	0.04665	0.3772	0.99432	0.97633	Imputed	T	0.2893	intronic	TBC1D14	6941891
17	chr17:79179892:T:G	79179892	T	G	60	40	1.5	4	0.0455	0	T	ADD	4257	1.239	0.107	1.005	1.528	2.003	0.04522	0.4802	0.99333	0.97305	Imputed	T	0.3369	intronic	RBFOX3	77175974
17	chr17:73658473:A:G	73658473	G	A	28	15	1.867	3.93	0.04743	0	G	ADD	4257	1.367	0.1548	1.009	1.851	2.02	0.04342	0.09704	0.99514	0.96856	Imputed	G	0.1011	intergenic	SDK2;LOC100134391	71654612
11	chr11:74734654:G:A	74734654	A	G	44	65	0.6769	4.046	0.04428	0	A	ADD	4257	0.8071	0.1077	0.6536	0.9967	-1.99	0.04654	0.1227	0.99905	0.99705	Genotyped	A	0.4709	intergenic	CHRDL2;RNF169	74445699
15	chr15:55224195:A:G	55224195	G	A	15	6	2.5	3.857	0.04953	0	G	ADD	4257	1.497	0.1982	1.015	2.208	2.037	0.04162	0.7483	0.99954	0.99196	Imputed	G	0.05297	intronic	RAB27A	55516393
11	chr11:57523488:C:T	57523488	T	C	42	62	0.6774	3.846	0.04986	0	T	ADD	4257	0.792	0.1143	0.6331	0.9909	-2.04	0.04136	0.1823	0.99993	0.99971	Genotyped	T	0.3551	intergenic	SLC43A1;TIMM10	57290961
3	chr3:16362981:C:G	16362981	G	C	4	0	NA	4	0.0455	0	G	ADD	4257	4.845	0.7885	1.033	22.72	2.001	0.04536	1	0.99977	0.97403	Imputed	G	0.001292	intronic	RFTN1	16404488
11	chr11:57524370:T:C	57524370	C	T	42	62	0.6774	3.846	0.04986	0	C	ADD	4257	0.7921	0.1143	0.6331	0.9909	-2.04	0.0414	0.1823	0.9978	0.99115	Imputed	C	0.3551	intergenic	SLC43A1;TIMM10	57291843
9	chr9:121581314:T:C	121581314	T	C	49	71	0.6901	4.033	0.04461	0	C	ADD	4257	1.233	0.105	1.003	1.514	1.992	0.04635	0.3963	0.99424	0.98016	Imputed	C	0.4942	intronic	DAB2IP	124343593
22	chr22:47796582:C:T	47796582	T	C	18	32	0.5625	3.92	0.04771	1	T	ADD	4257	0.6968	0.1788	0.4908	0.9894	-2.02	0.04342	1	0.99082	0.92231	Imputed	T	0.1256	ncRNA_intronic	LOC284930	48192331
20	chr20:5874699:T:C	5874699	C	T	4	0	NA	4	0.0455	0	C	ADD	4257	3.544	0.6328	1.025	12.25	2	0.04555	1	0.99829	0.76956	Imputed	C	0.002349	intergenic	C20orf196;CHGB	5855345
2	chr2:17296336:C:A	17296336	A	C	4	12	0.3333	4	0.0455	0	A	ADD	4257	0.5239	0.3234	0.278	0.9874	-1.999	0.0456	0.09213	0.99982	0.99458	Imputed	A	0.04816	intergenic	FAM49A;RAD51AP2	17477603
19	chr19:3543642:C:T	3543642	T	C	0	4	0	4	0.0455	0	T	ADD	4257	0.2312	0.7326	0.055	0.9717	-1.999	0.0456	0.6861	0.99654	0.79861	Imputed	T	0.01973	exonic	C19orf71	3543640
9	chr9:136934967:G:T	136934967	T	G	4	0	NA	4	0.0455	0	T	ADD	4257	3.598	0.6408	1.025	12.63	1.998	0.04571	1	0.99864	0.85803	Imputed	T	0.002467	intergenic	TRAF2;FBXW5	139829419
14	chr14:92567774:C:CTTT	92567774	CTTT	C	36	21	1.714	3.947	0.04694	0	CTTT	ADD	4257	1.347	0.1481	1.008	1.801	2.011	0.04432	0.4507	0.99908	0.99265	Imputed	CTTT	0.1202	0		93034119
10	chr10:8302291:A:T	8302291	T	A	21	10	2.1	3.903	0.04819	0	T	ADD	4257	1.526	0.209	1.013	2.299	2.021	0.04324	0.4625	0.99986	0.99779	Imputed	T	0.04581	intergenic	LINC00708;LOC105376398	8344254
7	chr7:156811242:G:GT	156811242	GT	G	61	41	1.488	3.922	0.04767	0	GT	ADD	4257	1.241	0.1071	1.006	1.531	2.017	0.04374	0.4594	0.99375	0.97864	Imputed	GT	0.3744	0		156603936
4	chr4:1191928:C:A	1191928	A	C	14	27	0.5185	4.122	0.04233	0	A	ADD	4257	0.6712	0.2028	0.4511	0.9988	-1.966	0.04932	0.3402	0.99775	0.98224	Imputed	A	0.09948	intronic	SPON2	1185716
20	chr20:49416673:T:A	49416673	A	T	18	8	2.25	3.846	0.04986	1	A	ADD	4257	1.52	0.2058	1.015	2.275	2.035	0.04188	0.7348	0.99685	0.9617	Imputed	A	0.05004	intronic	KCNB1	48033210
11	chr11:57528391:A:G	57528391	G	A	42	62	0.6774	3.846	0.04986	0	G	ADD	4257	0.7926	0.1143	0.6336	0.9916	-2.034	0.04195	0.1825	0.99787	0.99171	Imputed	G	0.3549	downstream	TIMM10	57295864
8	chr8:107937888:C:G	107937888	G	C	31	17	1.824	4.083	0.04331	2	G	ADD	4257	1.345	0.1502	1.002	1.806	1.975	0.04831	0.6211	0.99405	0.95565	Imputed	G	0.1089	intronic	RSPO2	108950116
18	chr18:26715567:C:T	26715567	C	T	40	60	0.6667	4	0.0455	0	C	ADD	4257	0.8096	0.1059	0.6579	0.9963	-1.995	0.04599	0.3458	0.99515	0.98227	Imputed	C	0.4898	intergenic	PCAT18;AQP4	24295531
17	chr17:45120226:G:A	45120226	A	G	29	46	0.6304	3.853	0.04965	0	A	ADD	4257	0.7655	0.1315	0.5915	0.9906	-2.032	0.0422	0.3411	0.99817	0.99143	Imputed	A	0.236	intronic	PLCD3	43197593
3	chr3:194227300:A:T	194227300	T	A	12	4	3	4	0.0455	0	T	ADD	4257	1.534	0.2145	1.007	2.335	1.995	0.0461	0.07147	0.99926	0.98517	Imputed	T	0.04733	ncRNA_intronic	LINC02036	193945089
1	chr1:229023896:G:A	229023896	G	A	62	42	1.476	3.846	0.04986	0	G	ADD	4257	1.251	0.1101	1.008	1.552	2.033	0.04209	0.9104	0.99966	0.99848	Genotyped	G	0.3004	intergenic	RHOU;MIR4454	229159643
16	chr16:4890993:A:G	4890993	A	G	66	45	1.467	3.973	0.04624	0	A	ADD	4257	1.233	0.1048	1.004	1.514	2.001	0.04541	0.7741	0.99038	0.96705	Imputed	A	0.4419	intronic	PPL	4940994
15	chr15:44762242:A:C	44762242	C	A	4	0	NA	4	0.0455	0	C	ADD	4257	2.244	0.4054	1.014	4.967	1.994	0.04618	1	0.99937	0.95751	Imputed	C	0.008809	intronic	TRIM69	45054440
15	chr15:55626716:C:G	55626716	G	C	66	45	1.467	3.973	0.04624	0	G	ADD	4257	1.232	0.1043	1.004	1.511	2	0.04545	0.1564	0.99415	0.97927	Imputed	G	0.4778	intronic	PRTG	55918914
8	chr8:42785027:G:A	42785027	A	G	4	0	NA	4	0.0455	0	A	ADD	4257	2.393	0.4378	1.015	5.645	1.993	0.04623	1	0.99839	0.89687	Imputed	A	0.007282	intergenic	CHRNA6;THAP1	42640170
7	chr7:156812099:A:G	156812099	G	A	61	41	1.488	3.922	0.04767	0	G	ADD	4257	1.24	0.1071	1.006	1.53	2.012	0.04419	0.4593	0.99407	0.97973	Imputed	G	0.3746	intronic	LMBR1	156604793
14	chr14:68346598:C:T	68346598	T	C	4	0	NA	4	0.0455	0	T	ADD	4257	3.493	0.6278	1.02	11.95	1.992	0.04635	1	0.9998	0.97428	Imputed	T	0.002584	intronic	RAD51B	68813315
10	chr10:128164308:G:A	128164308	A	G	20	35	0.5714	4.091	0.04311	0	A	ADD	4257	0.7087	0.1749	0.503	0.9984	-1.969	0.04894	0.686	0.9996	0.99659	Genotyped	A	0.1327	intergenic	MKI67;LINC01163	129962572
8	chr8:107918189:G:A	107918189	A	G	31	17	1.824	4.083	0.04331	2	A	ADD	4257	1.349	0.1518	1.002	1.816	1.971	0.04872	0.9333	0.99468	0.96022	Imputed	A	0.107	intronic	RSPO2	108930417
20	chr20:13521526:G:A	13521526	A	G	4	0	NA	4	0.0455	0	A	ADD	4257	3.062	0.5619	1.018	9.209	1.992	0.04642	1	0.9998	0.98171	Imputed	A	0.003876	intronic	TASP1	13502173
5	chr5:76656287:A:G	76656287	G	A	4	0	NA	4	0.0455	0	G	ADD	4257	2.923	0.5386	1.017	8.401	1.991	0.04645	1	0.99979	0.98637	Imputed	G	0.003993	intronic	IQGAP2	75952112
19	chr19:14339810:C:T	14339810	T	C	42	62	0.6774	3.846	0.04986	0	T	ADD	4257	0.7996	0.1102	0.6442	0.9925	-2.029	0.0425	0.6214	0.99021	0.9622	Imputed	T	0.3909	ncRNA_intronic	LINC01841;LINC01842	14450622
7	chr7:64039415:C:T	64039415	C	T	60	40	1.5	4	0.0455	0	C	ADD	4257	1.235	0.1059	1.003	1.519	1.99	0.04658	0.5301	0.99271	0.97221	Imputed	C	0.391	intergenic	LINC01005;ZNF727	63499793
6	chr6:48598219:C:G	48598219	G	C	21	36	0.5833	3.947	0.04694	0	G	ADD	4257	0.7098	0.1711	0.5075	0.9927	-2.003	0.04519	0.6474	0.99943	0.99539	Imputed	G	0.1379	intergenic	PTCHD4;MUT	48565955
1	chr1:229026003:T:C	229026003	T	C	61	41	1.488	3.922	0.04767	0	T	ADD	4257	1.251	0.1113	1.005	1.555	2.009	0.04453	0.9384	0.99123	0.96173	Imputed	T	0.2858	intergenic	RHOU;MIR4454	229161750
14	chr14:92566641:A:G	92566641	G	A	36	21	1.714	3.947	0.04694	0	G	ADD	4257	1.345	0.1481	1.006	1.798	2.002	0.04528	0.4507	0.99999	0.99989	Genotyped	G	0.1203	intronic	RIN3	93032986
7	chr7:64020498:G:C	64020498	G	C	60	40	1.5	4	0.0455	0	G	ADD	4257	1.234	0.1058	1.003	1.518	1.988	0.04676	0.5971	0.99252	0.97081	Imputed	G	0.3911	ncRNA_intronic	ZNF722P	63480876
7	chr7:64044768:C:T	64044768	C	T	60	40	1.5	4	0.0455	0	C	ADD	4257	1.234	0.1059	1.003	1.519	1.988	0.04676	0.5088	0.99281	0.97255	Imputed	C	0.3911	upstream	ZNF727	63505146
6	chr6:162657743:T:C	162657743	T	C	60	40	1.5	4	0.0455	0	T	ADD	4257	1.231	0.1045	1.003	1.511	1.988	0.04683	0.4157	0.99639	0.98663	Imputed	T	0.4084	intronic	PRKN	163078775
7	chr7:64050752:A:G	64050752	A	G	60	40	1.5	4	0.0455	0	A	ADD	4257	1.234	0.1058	1.003	1.518	1.987	0.04691	0.5521	0.99294	0.9731	Imputed	A	0.3911	intronic	ZNF727	63511130
15	chr15:94129150:C:T	94129150	T	C	4	0	NA	4	0.0455	0	T	ADD	4257	3.088	0.5679	1.015	9.401	1.986	0.04708	1	0.9993	0.95756	Imputed	T	0.004463	intergenic	LINC01581;MCTP2	94672379
18	chr18:25591805:G:A	25591805	A	G	12	4	3	4	0.0455	0	A	ADD	4257	1.623	0.2441	1.006	2.619	1.984	0.04729	0.598	1	0.99997	Genotyped	A	0.03206	intergenic	ZNF521;SS18	23171769
16	chr16:60208779:C:G	60208779	C	G	40	60	0.6667	4	0.0455	0	C	ADD	4257	0.7981	0.1137	0.6387	0.9973	-1.983	0.04733	0.3934	0.99591	0.98338	Imputed	C	0.3567	intergenic	LINC02141;LOC729159	60242683
7	chr7:64050073:A:C	64050073	A	C	60	40	1.5	4	0.0455	0	A	ADD	4257	1.234	0.1059	1.002	1.518	1.983	0.04735	0.552	0.99292	0.97305	Imputed	A	0.3912	intronic	ZNF727	63510451
10	chr10:106934474:C:T	106934474	T	C	4	0	NA	4	0.0455	0	T	ADD	4257	2.632	0.488	1.011	6.848	1.983	0.04737	1	0.99923	0.95905	Imputed	T	0.007752	intronic	SORCS1	108694232
18	chr18:44004361:T:A	44004361	A	T	4	12	0.3333	4	0.0455	0	A	ADD	4257	0.4054	0.4554	0.166	0.9896	-1.983	0.04737	0.799	0.9995	0.97843	Imputed	A	0.03136	intergenic	SYT4;LINC01478	41584326
1	chr1:235603613:C:T	235603613	T	C	41	25	1.64	3.879	0.0489	0	T	ADD	4257	1.272	0.1194	1.006	1.607	2.013	0.04408	0.6461	0.99665	0.98341	Imputed	T	0.2205	ncRNA_intronic	MIR5096	235766913
6	chr6:29845720:A:G	29845720	G	A	31	17	1.824	4.083	0.04331	0	G	ADD	4257	1.375	0.1623	1	1.89	1.961	0.04982	0.6201	0.99998	0.99979	Imputed	G	0.08844	intergenic	HLA-G;HCP5B	29813497
1	chr1:17871651:C:G	17871651	G	C	4	0	NA	4	0.0455	1	G	ADD	4257	2.384	0.4383	1.01	5.629	1.982	0.04747	1	0.99932	0.95778	Imputed	G	0.007165	intergenic	ACTL8;LINC01654	18198145
5	chr5:31978675:G:A	31978675	A	G	59	39	1.513	4.082	0.04335	0	A	ADD	4257	1.241	0.1099	1	1.539	1.96	0.04995	0.03843	0.99161	0.96752	Imputed	A	0.3286	intronic	PDZD2	31978781
17	chr17:71079272:C:G	71079272	G	C	0	4	0	4	0.0455	0	G	ADD	4257	0.3156	0.5835	0.1006	0.9904	-1.977	0.04809	0.03512	0.99868	0.94186	Imputed	G	0.02384	intergenic	KCNJ2;CASC17	69075413
10	chr10:69771840:T:A	69771840	A	T	4	0	NA	4	0.0455	0	A	ADD	4257	2.087	0.3723	1.006	4.33	1.976	0.04813	1	0.99976	0.98482	Imputed	A	0.01034	intergenic	C10orf35;COL13A1	71531596
1	chr1:119373046:C:A	119373046	A	C	45	28	1.607	3.959	0.04662	0	A	ADD	4257	1.289	0.128	1.003	1.657	1.986	0.04707	0.4539	0.99359	0.96897	Imputed	A	0.1804	intronic	HAO2	119915669
5	chr5:32232372:C:T	32232372	T	C	4	0	NA	4	0.0455	0	T	ADD	4257	2.9	0.5391	1.008	8.343	1.975	0.04828	1	0.99911	0.9226	Imputed	T	0.003993	intronic	MTMR12	32232478
2	chr2:137094316:G:A	137094316	A	G	21	36	0.5833	3.947	0.04694	1	A	ADD	4257	0.7162	0.1679	0.5154	0.9953	-1.988	0.04683	0.1314	0.99094	0.94287	Imputed	A	0.1453	intronic	THSD7B	137851886
7	chr7:140271302:G:C	140271302	C	G	4	0	NA	4	0.0455	0	C	ADD	4257	2.904	0.54	1.008	8.369	1.974	0.04835	1	0.99964	0.97519	Imputed	C	0.003876	intergenic	JHDM1D-AS1;SLC37A3	139971102
7	chr7:493127:A:C	493127	A	C	6	15	0.4	3.857	0.04953	0	A	ADD	4257	0.5681	0.2815	0.3272	0.9863	-2.009	0.04455	0.4727	0.98421	0.78891	Imputed	A	0.0579	intergenic	LOC442497;PDGFA	532764
2	chr2:224761401:T:C	224761401	C	T	41	25	1.64	3.879	0.0489	1	C	ADD	4257	1.303	0.1323	1.006	1.689	2.003	0.04519	0.05927	0.9953	0.97688	Imputed	C	0.1663	intergenic	CUL3;DOCK10	225626118
7	chr7:78036469:A:G	78036469	G	A	0	4	0	4	0.0455	0	G	ADD	4257	0.1103	1.119	0.01232	0.988	-1.971	0.04875	0.4746	0.99946	0.93932	Imputed	G	0.01257	intronic	MAGI2	77665786
7	chr7:148591836:A:C	148591836	C	A	8	18	0.4444	3.846	0.04986	1	C	ADD	4257	0.6316	0.2287	0.4034	0.9888	-2.009	0.04453	0.5284	0.9944	0.93523	Imputed	C	0.0801	intronic	C7orf33	148288928
15	chr15:88252340:C:T	88252340	T	C	4	0	NA	4	0.0455	0	T	ADD	4257	2.762	0.5157	1.005	7.59	1.97	0.04882	1	0.99972	0.96948	Imputed	T	0.003759	intronic	NTRK3	88795571
10	chr10:8284343:TTTTTTTTCTTTTTTC:T	8284343	T	TTTTTTTTCTTTTTTC	21	10	2.1	3.903	0.04819	0	T	ADD	4257	1.484	0.1979	1.007	2.187	1.994	0.04612	0.7567	0.99912	0.9891	Imputed	T	0.05473	intergenic	LINC00708;LOC105376398	8326306
6	chr6:8662832:T:G	8662832	G	T	18	8	2.25	3.846	0.04986	0	G	ADD	4257	1.437	0.1807	1.009	2.048	2.008	0.0446	0.07508	0.9998	0.99726	Imputed	G	0.07259	ncRNA_intronic	LOC100506207	8663065
10	chr10:84561092:T:C	84561092	C	T	4	0	NA	4	0.0455	0	C	ADD	4257	2.222	0.4055	1.004	4.92	1.969	0.0489	1	0.99998	0.99874	Imputed	C	0.009044	intergenic	CCSER2;LINC01519	86320848
21	chr21:28209727:G:A	28209727	A	G	4	0	NA	4	0.0455	0	A	ADD	4257	4.731	0.7892	1.007	22.22	1.969	0.04894	1	0.99978	0.96208	Imputed	A	0.001292	ncRNA_intronic	LINC01695	29582046
10	chr10:6210997:C:T	6210997	C	T	45	66	0.6818	3.973	0.04624	1	C	ADD	4257	0.7885	0.1202	0.623	0.9981	-1.976	0.04816	0.2035	0.96974	0.88375	Imputed	C	0.2981	intronic	PFKFB3	6252960
8	chr8:124403408:A:G	124403408	G	A	10	21	0.4762	3.903	0.04819	0	G	ADD	4257	0.6051	0.2523	0.3691	0.9921	-1.991	0.04644	0.1458	0.99893	0.98382	Imputed	G	0.06883	intergenic	TMEM65;TRMT12	125415649
7	chr7:491540:G:A	491540	G	A	6	15	0.4	3.857	0.04953	0	G	ADD	4257	0.5688	0.2817	0.3275	0.9881	-2.003	0.04523	0.6654	0.98414	0.78775	Imputed	G	0.05767	intergenic	LOC442497;PDGFA	531177
7	chr7:142403781:GAAAT:G	142403781	G	GAAAT	4	0	NA	4	0.0455	0	G	ADD	4257	2.894	0.5405	1.003	8.348	1.966	0.04926	1	0.99907	0.91124	Imputed	G	0.003993	intergenic	TRY2P;MTRNR2L6	142228173
9	chr9:109710151:C:T	109710151	T	C	4	0	NA	4	0.0455	0	T	ADD	4257	2.959	0.5519	1.003	8.727	1.966	0.04932	1	0.99986	0.98516	Imputed	T	0.003876	intronic	PALM2	112472431
6	chr6:21019800:C:A	21019800	A	C	4	0	NA	4	0.0455	0	A	ADD	4257	3.005	0.5598	1.003	9.003	1.965	0.04937	1	0.99962	0.96207	Imputed	A	0.003641	intronic	CDKAL1	21020031
19	chr19:2239374:A:G	2239374	G	A	4	0	NA	4	0.0455	0	G	ADD	4257	2.497	0.4657	1.002	6.22	1.965	0.04943	0.1059	0.99765	0.84245	Imputed	G	0.005638	intronic	SF3A2	2239373
19	chr19:22295393:T:C	22295393	C	T	8	18	0.4444	3.846	0.04986	0	C	ADD	4257	0.5844	0.2681	0.3456	0.9884	-2.004	0.04512	0.6058	0.99803	0.97205	Imputed	C	0.06378	intronic	ZNF729	22478195
17	chr17:52335311:A:T	52335311	T	A	10	21	0.4762	3.903	0.04819	1	T	ADD	4257	0.6064	0.2515	0.3704	0.9928	-1.989	0.04675	0.2265	0.99756	0.9657	Imputed	T	0.06883	intergenic	CA10;LINC01982	50412671
3	chr3:45146032:A:G	45146032	A	G	4	0	NA	4	0.0455	0	A	ADD	4257	2.718	0.5094	1.002	7.378	1.963	0.04965	0.02365	0.99461	0.70454	Imputed	A	0.008104	intronic	CDCP1	45187524
3	chr3:45147459:C:T	45147459	C	T	4	0	NA	4	0.0455	0	C	ADD	4257	2.718	0.5094	1.002	7.378	1.963	0.04965	0.02365	0.99462	0.70542	Imputed	C	0.008104	intergenic	CDCP1;TMEM158	45188951
19	chr19:22322543:T:A	22322543	A	T	8	18	0.4444	3.846	0.04986	0	A	ADD	4257	0.5847	0.2681	0.3457	0.9889	-2.001	0.04535	0.6047	0.99793	0.97174	Imputed	A	0.06366	intergenic	ZNF729;ZNF98	22505345
6	chr6:8598147:G:A	8598147	A	G	18	8	2.25	3.846	0.04986	0	A	ADD	4257	1.434	0.1802	1.007	2.042	2.001	0.0454	0.07528	0.99958	0.99574	Imputed	A	0.0727	ncRNA_intronic	LOC100506207	8598380
14	chr14:27996452:T:C	27996452	C	T	4	0	NA	4	0.0455	0	C	ADD	4257	1.619	0.2456	1.001	2.62	1.962	0.04976	0.5996	0.99476	0.88606	Imputed	C	0.0323	intergenic	LINC00645;FOXG1-AS1	28465658
10	chr10:106934395:C:T	106934395	T	C	4	0	NA	4	0.0455	0	T	ADD	4257	2.605	0.4881	1.001	6.781	1.962	0.0498	1	0.9992	0.95854	Imputed	T	0.007869	intronic	SORCS1	108694153
11	chr11:76216397:C:A	76216397	A	C	37	56	0.6607	3.882	0.04881	0	A	ADD	4257	0.7719	0.13	0.5982	0.9959	-1.991	0.04645	0.5246	0.99594	0.98236	Imputed	A	0.2436	intergenic	WNT11;THAP12	75927441
1	chr1:29495451:T:A	29495451	A	T	4	0	NA	4	0.0455	0	A	ADD	4257	4.624	0.781	1.001	21.37	1.961	0.0499	1	0.99999	0.99871	Imputed	A	0.001409	intergenic	LINC01756;LINC01648	29821963
2	chr2:224760074:T:C	224760074	C	T	41	25	1.64	3.879	0.0489	1	C	ADD	4257	1.301	0.1323	1.004	1.686	1.989	0.04667	0.05241	0.99532	0.97703	Imputed	C	0.1665	intergenic	CUL3;DOCK10	225624791
2	chr2:224760618:T:C	224760618	C	T	41	25	1.64	3.879	0.0489	1	C	ADD	4257	1.301	0.1323	1.004	1.686	1.989	0.04667	0.05241	0.99532	0.97703	Imputed	C	0.1665	intergenic	CUL3;DOCK10	225625335
8	chr8:124404114:C:T	124404114	T	C	10	21	0.4762	3.903	0.04819	0	T	ADD	4257	0.6066	0.2522	0.37	0.9944	-1.982	0.04745	0.1449	0.99889	0.98325	Imputed	T	0.06871	intergenic	TMEM65;TRMT12	125416355
8	chr8:124404664:T:G	124404664	G	T	10	21	0.4762	3.903	0.04819	0	G	ADD	4257	0.6066	0.2522	0.37	0.9944	-1.982	0.04745	0.1449	0.99893	0.98391	Imputed	G	0.06871	intergenic	TMEM65;TRMT12	125416905
8	chr8:124404668:A:G	124404668	G	A	10	21	0.4762	3.903	0.04819	0	G	ADD	4257	0.6066	0.2522	0.37	0.9944	-1.982	0.04745	0.1449	0.99892	0.98386	Imputed	G	0.06871	intergenic	TMEM65;TRMT12	125416909
8	chr8:124405015:C:T	124405015	T	C	10	21	0.4762	3.903	0.04819	0	T	ADD	4257	0.6066	0.2522	0.37	0.9944	-1.982	0.04745	0.1449	0.99892	0.9839	Imputed	T	0.06871	intergenic	TMEM65;TRMT12	125417256
8	chr8:124405238:C:T	124405238	T	C	10	21	0.4762	3.903	0.04819	0	T	ADD	4257	0.6066	0.2522	0.37	0.9944	-1.982	0.04745	0.1449	0.99891	0.98363	Imputed	T	0.06871	intergenic	TMEM65;TRMT12	125417479
8	chr8:124405448:C:T	124405448	T	C	10	21	0.4762	3.903	0.04819	0	T	ADD	4257	0.6066	0.2522	0.37	0.9944	-1.982	0.04745	0.1449	0.99887	0.98313	Imputed	T	0.06871	intergenic	TMEM65;TRMT12	125417689
19	chr19:22304635:T:G	22304635	G	T	8	18	0.4444	3.846	0.04986	0	G	ADD	4257	0.5856	0.2681	0.3463	0.9903	-1.996	0.04588	0.6047	0.99811	0.97335	Imputed	G	0.06366	intronic	ZNF729	22487437
2	chr2:216399106:C:CTT	216399106	CTT	C	56	37	1.514	3.882	0.04881	0	CTT	ADD	4257	1.241	0.1087	1.003	1.535	1.985	0.04714	0.3194	0.99638	0.98571	Imputed	CTT	0.3098	0		217263829
5	chr5:6933994:C:T	6933994	T	C	6	15	0.4	3.857	0.04953	0	T	ADD	4257	0.5646	0.2873	0.3215	0.9915	-1.99	0.04663	0.1006	0.99301	0.88882	Imputed	T	0.0545	intergenic	MIR4278;MIR4454	6934107
6	chr6:8643161:T:C	8643161	C	T	18	8	2.25	3.846	0.04986	0	C	ADD	4257	1.434	0.1811	1.006	2.045	1.991	0.04649	0.0337	0.9998	0.9973	Imputed	C	0.07282	ncRNA_intronic	LOC100506207	8643394
2	chr2:234302083:G:A	234302083	A	G	6	15	0.4	3.857	0.04953	0	A	ADD	4257	0.5739	0.2795	0.3318	0.9926	-1.987	0.04696	0.58	0.9994	0.98997	Imputed	A	0.05955	intergenic	SPP2;LINC01891	235210727
1	chr1:30624507:C:T	30624507	C	T	67	46	1.457	3.903	0.04821	0	C	ADD	4257	1.228	0.1041	1.002	1.506	1.975	0.04832	0.9497	0.99735	0.98995	Imputed	C	0.467	intergenic	LINC01648;MATN1	31097354
18	chr18:59383222:T:A	59383222	A	T	21	36	0.5833	3.947	0.04694	0	A	ADD	4257	0.7181	0.1688	0.5159	0.9997	-1.962	0.04978	0.2499	0.99601	0.97315	Imputed	A	0.1419	intergenic	LMAN1;CCBE1	57050454
1	chr1:62926585:G:A	62926585	A	G	56	37	1.514	3.882	0.04881	0	A	ADD	4257	1.25	0.1128	1.002	1.559	1.976	0.04819	0.8453	0.98899	0.95899	Imputed	A	0.2814	intergenic	ATG4C;LINC01739	63392256
1	chr1:30627082:C:T	30627082	C	T	67	46	1.457	3.903	0.04821	0	C	ADD	4257	1.228	0.1041	1.001	1.506	1.97	0.04886	0.9246	0.99983	0.99934	Genotyped	C	0.4671	intergenic	LINC01648;MATN1	31099929
6	chr6:8586290:A:C	8586290	C	A	18	8	2.25	3.846	0.04986	0	C	ADD	4257	1.429	0.1802	1.004	2.035	1.983	0.0474	0.07594	0.99983	0.99763	Imputed	C	0.07294	ncRNA_intronic	LOC100506207	8586523
6	chr6:8586291:G:C	8586291	C	G	18	8	2.25	3.846	0.04986	0	C	ADD	4257	1.429	0.1802	1.004	2.035	1.983	0.0474	0.07594	0.99983	0.99764	Imputed	C	0.07294	ncRNA_intronic	LOC100506207	8586524
17	chr17:52345717:C:T	52345717	T	C	10	21	0.4762	3.903	0.04819	1	T	ADD	4257	0.6097	0.2515	0.3724	0.998	-1.968	0.04908	0.2238	0.99751	0.96491	Imputed	T	0.06848	intergenic	CA10;LINC01982	50423077
2	chr2:216400165:C:T	216400165	T	C	56	37	1.514	3.882	0.04881	0	T	ADD	4257	1.239	0.1087	1.001	1.533	1.972	0.04865	0.3197	0.99752	0.98971	Imputed	T	0.3102	intergenic	MARCH4;SMARCAL1	217264888
7	chr7:492337:T:C	492337	T	C	6	15	0.4	3.857	0.04953	0	T	ADD	4257	0.5735	0.2816	0.3302	0.9959	-1.974	0.04833	0.6628	0.98422	0.78901	Imputed	T	0.05732	intergenic	LOC442497;PDGFA	531974
3	chr3:135096894:G:A	135096894	A	G	15	6	2.5	3.857	0.04953	0	A	ADD	4257	1.434	0.1826	1.003	2.051	1.974	0.04836	0.7976	0.99176	0.89588	Imputed	A	0.0666	intronic	EPHB1	134815736
17	chr17:52352847:T:C	52352847	C	T	10	21	0.4762	3.903	0.04819	1	C	ADD	4257	0.6107	0.2514	0.3731	0.9996	-1.961	0.04983	0.1825	0.99755	0.96551	Imputed	C	0.06836	intergenic	CA10;LINC01982	50430207
16	chr16:11244664:C:T	11244664	T	C	51	33	1.545	3.857	0.04953	0	T	ADD	4257	1.234	0.107	1.001	1.523	1.968	0.04901	0.4635	0.98743	0.96201	Imputed	T	0.3443	intergenic	CLEC16A;SOCS1	11338521
1	chr1:216736712:C:G	216736712	C	G	18	8	2.25	3.846	0.04986	0	C	ADD	4257	1.487	0.2016	1.002	2.208	1.969	0.04899	0.06964	0.98969	0.86912	Imputed	C	0.05133	intronic	ESRRG	216910054

### Sheet: sTable2
Supplementary Table 2 Gene-based association tests of the GWAS
Chr (hg38)	Gene	nSNPs	nSims	Start	Stop	Test	Pvalue (Family)	Best-SNP	SNP-pvalue	Chr	Gene	nSNPs	nSims	Start	Stop	Test	Pvalue (Cases/Controls)	Best-SNP	SNP-pvalue
1	IL23R	4	100000	67632168	67725650	26.5645	0.00729993	chr1:67241638:A:G	0.006656	1	IL23R	4	1000000	67632168	67725650	79.0974	3e-06	chr1:67212821:C:G	7.2e-07
20	LOC101929413	1	100000	10855980	10889920	4.99982	0.0260597	chr20:10899655:C:T	0.02535	20	LOC101929413	1	1000000	10855980	10889920	22.3946	5.99999e-06	chr20:10899655:C:T	2.22e-06
6	PI16	2	100000	36916038	36932613	8.00002	0.0450495	chr6:36957526:C:T	0.0455	6	PI16	2	1000000	36916038	36932613	35.959	2e-05	chr6:36962914:C:G	1.75e-05
20	MACROD2	3	100000	13976145	16033841	13.6373	0.00340997	chr20:15629716:T:C	0.01842	20	MACROD2	3	1000000	13976145	16033841	21.8093	7.09999e-05	chr20:14149837:G:T	0.000711
12	KRT76	6	100000	53161938	53171129	30.5515	0.0155398	chr12:52771064:G:A	0.02259	12	KRT76	6	1000000	53161938	53171129	78.2116	8.59999e-05	chr12:52772408:G:A	0.0002003
1	F11R	2	100000	160965000	160991133	8.14087	0.0436096	chr1:161014836:A:G	0.04364	1	F11R	2	1000000	160965000	160991133	28.6381	0.00013	chr1:161015918:A:G	0.0001403
1	SLC1A7	6	1000000	53552850	53608304	45.2511	0.000765999	chr1:53116649:G:A	0.0003477	1	SLC1A7	6	1000000	53552850	53608304	56.8204	0.000141	chr1:53124129:A:G	0.0005948
7	CADPS2	2	100000	121958477	122526813	11.3003	0.00334997	chr7:122381593:C:T	0.01255	7	CADPS2	2	1000000	121958477	122526813	17.7171	0.00018	chr7:122381593:C:T	0.0009691
21	UBASH3A	1	100000	43823970	43867790	4.00001	0.0455595	chr21:42436366:T:C	0.0455	21	UBASH3A	1	1000000	43823970	43867790	13.2651	0.000296	chr21:42436366:T:C	0.0002704
19	UQCR11	1	100000	1597153	1605483	5.99949	0.0142899	chr19:1599796:G:T	0.01431	19	UQCR11	1	1000000	1597153	1605483	12.8931	0.000327	chr19:1599796:G:T	0.0003298
15	GABRG3	1	100000	27216428	27778373	5.99949	0.0138199	chr15:27490849:A:G	0.01431	15	GABRG3	1	1000000	27216428	27778373	12.4273	0.000424	chr15:27490849:A:G	0.0004231
15	CPEB1	2	100000	83211950	83316767	10.889	0.0188798	chr15:82567126:G:C	0.01963	15	CPEB1	2	1000000	83211950	83316767	24.1217	0.000431	chr15:82567126:G:C	0.0001928
20	SPTLC3	1	100000	12989626	13147411	4.00001	0.0454295	chr20:13099670:T:C	0.0455	20	SPTLC3	1	1000000	12989626	13147411	11.9054	0.000519999	chr20:13099670:T:C	0.0005597
1	LPHN2	1	100000	82266081	82458107	4.00001	0.0453495	chr1:81956341:A:AT	0.0455	1	LPHN2	1	1000000	82266081	82458107	11.9081	0.000573999	chr1:81956341:A:AT	0.0005589
2	MRPL30	1	100000	99797541	99816020	4.99982	0.0257297	chr2:99192710:C:T	0.02535	2	MRPL30	1	1000000	99797541	99816020	11.8123	0.000580999	chr2:99192710:C:T	0.0005884
1	MORN1	2	100000	2252695	2322993	9.16395	0.0112999	chr1:2324572:A:G	0.02474	1	MORN1	2	1000000	2252695	2322993	15.1514	0.000683999	chr1:2335368:C:T	0.001813
19	NLRP4	2	100000	56347943	56393220	8.93695	0.0112599	chr19:55856705:A:G	0.02905	19	NLRP4	2	1000000	56347943	56393220	14.5297	0.000742999	chr19:55849065:A:T	0.006873
3	STAG1	2	100000	136055998	136471245	9.83962	0.00750992	chr3:136592276:T:C	0.02535	3	STAG1	2	1000000	136055998	136471245	14.3464	0.000755999	chr3:136592276:T:C	0.002198
22	NPTXR	1	100000	39214455	39240017	4.45447	0.0352396	chr22:38820352:G:A	0.03481	22	NPTXR	1	1000000	39214455	39240017	11.4021	0.000807999	chr22:38820352:G:A	0.0007336
11	B3GAT1	1	100000	134248397	134281812	4.54526	0.0339597	chr11:134410397:C:T	0.03301	11	B3GAT1	1	1000000	134248397	134281812	11.0676	0.000864999	chr11:134410397:C:T	0.0008785
9	ADAMTSL1	5	100000	18474078	18910947	26.9375	0.00273997	chr9:18711378:A:G	0.001091	9	ADAMTSL1	5	1000000	18474078	18910947	30.0944	0.000970999	chr9:18571092:G:C	0.005089
1	TRAF5	2	100000	211499956	211548286	8.00002	0.0450195	chr1:211338992:G:A	0.0455	1	TRAF5	2	1000000	211499956	211548286	21.6034	0.001033	chr1:211354991:G:A	0.0009452
16	RBFOX1	11	1000000	6069131	7763340	62.8106	0.000174	chr16:6735437:G:A	0.004385	16	RBFOX1	11	1000000	6069131	7763340	49.763	0.001053	chr16:6292640:T:C	0.01591
5	JMY	4	100000	78531924	78623038	24.2349	0.00268997	chr5:79243183:CA:C	0.007633	5	JMY	4	100000	78531924	78623038	27.1471	0.00106999	chr5:79301884:C:T	0.001503
20	L3MBTL1	2	100000	42136319	42170535	8.00002	0.0458395	chr20:43508479:G:A	0.0455	20	L3MBTL1	2	100000	42136319	42170535	21.2258	0.00108999	chr20:43508479:G:A	0.001123
14	TTC7B	3	100000	91006931	91282761	15.7759	0.00911991	chr14:90715165:A:G	0.01185	14	TTC7B	3	1000000	91006931	91282761	24.3566	0.001148	chr14:90672146:G:A	0.001358
1	RCOR3	2	100000	211432707	211489725	8.00002	0.0438296	chr1:211280653:A:G	0.0455	1	RCOR3	2	100000	211432707	211489725	21.0516	0.00115999	chr1:211280653:A:G	0.001099
2	LOC100506457	2	100000	12147241	12718474	10.9993	0.00399996	chr2:12113069:G:A	0.01431	2	LOC100506457	2	100000	12147241	12718474	13.3799	0.00129999	chr2:12113069:G:A	0.002778
1	CAMTA1	4	1000000	6845383	7829766	21.1664	0.000309	chr1:7687512:A:G	0.004267	1	CAMTA1	4	100000	6845383	7829766	17.8054	0.00130999	chr1:7657989:G:A	0.02384
15	APH1B	3	100000	63569748	63601325	25.7598	0.00325997	chr15:63303679:T:C	0.00275	15	APH1B	3	100000	63569748	63601325	29.5897	0.00138999	chr15:63277703:C:T	0.001262
20	C20orf26	2	100000	20033157	20341346	11.7655	0.0150198	chr20:20290570:T:C	0.01529	20	C20orf26	2	100000	20033157	20341346	21.3057	0.00139999	chr20:20290570:T:C	0.001099
1	AGBL4	13	100000	48998526	50489626	65.8781	0.00378996	chr1:48581890:G:A	0.01431	1	AGBL4	13	100000	48998526	50489626	73.5205	0.00154998	chr1:49234000:G:A	0.004251
3	IRAK2	5	100000	10206562	10285427	25.1806	0.0166398	chr3:10197575:G:A	0.007356	3	IRAK2	5	100000	10206562	10285427	43.4759	0.00158998	chr3:10202858:A:G	0.0002354
15	FRMD5	1	100000	44162958	44487492	4.00001	0.0450195	chr15:43911906:A:G	0.0455	15	FRMD5	1	100000	44162958	44487492	9.93574	0.00161998	chr15:43911906:A:G	0.001621
20	PPDPF	1	100000	62152132	62153524	5.53874	0.0187398	chr20:63522164:AG:A	0.0186	20	PPDPF	1	100000	62152132	62153524	9.84386	0.00162998	chr20:63522164:AG:A	0.001704
21	LINC00189	1	100000	30565814	30660526	4.99982	0.0252997	chr21:29205220:G:A	0.02535	21	LINC00189	1	100000	30565814	30660526	9.93574	0.00163998	chr21:29205220:G:A	0.001621
14	JAG2	9	100000	105607317	105635161	41.2615	0.0268997	chr14:105165573:C:G	0.01366	14	JAG2	9	100000	105607317	105635161	81.4422	0.00166998	chr14:105165573:C:G	0.001294
15	LOC100996876	1	100000	60973767	60979448	4.14937	0.0431596	chr15:60684273:CT:C	0.04165	15	LOC100996876	1	100000	60973767	60979448	9.93121	0.00173998	chr15:60684273:CT:C	0.001625
8	PVT1	1	100000	128902873	129113499	4.25521	0.0386396	chr8:128085491:CT:C	0.03913	8	PVT1	1	1000000	128902873	129113499	9.75948	0.001808	chr8:128085491:CT:C	0.001784
12	ACVR1B	1	100000	52345450	52390863	4.76465	0.0291497	chr12:51957071:C:T	0.02905	12	ACVR1B	1	100000	52345450	52390863	9.64759	0.00182998	chr12:51957071:C:T	0.001896
1	RIMKLA	2	100000	42846467	42889900	13.8893	0.00669993	chr1:42402289:A:G	0.003892	1	RIMKLA	2	100000	42846467	42889900	17.9605	0.00185998	chr1:42388019:G:A	0.001188
6	RNF8	1	100000	37321747	37362514	4.99982	0.0251797	chr6:37383300:T:G	0.02535	6	RNF8	1	100000	37321747	37362514	9.68578	0.00185998	chr6:37383300:T:G	0.001857
3	NCK1	1	100000	136581049	136670452	4.00001	0.0462995	chr3:136901374:T:A	0.0455	3	NCK1	1	100000	136581049	136670452	9.55045	0.00186998	chr3:136901374:T:A	0.001999
6	FGD2	1	100000	36973422	36996845	4.48168	0.0337497	chr6:37007181:T:C	0.03426	6	FGD2	1	100000	36973422	36996845	9.31488	0.00196998	chr6:37007181:T:C	0.002273
7	TYW1	1	100000	66461791	66704507	4.00001	0.0461095	chr7:67038020:GC:G	0.0455	7	TYW1	1	100000	66461791	66704507	9.4126	0.00205998	chr7:67038020:GC:G	0.002155
2	MIR4435-1HG	1	100000	112124590	112252692	4.00001	0.0459395	chr2:111473556:C:A	0.0455	2	MIR4435-1HG	1	100000	112124590	112252692	9.53582	0.00209998	chr2:111473556:C:A	0.002015
10	SRGN	3	100000	70847827	70864567	13.5007	0.0331497	chr10:69099448:C:A	0.03389	10	SRGN	3	100000	70847827	70864567	28.4279	0.00211998	chr10:69103428:A:G	0.00167
19	TECR	1	100000	14640378	14676792	4.50024	0.0340697	chr19:14543983:C:G	0.03389	19	TECR	1	100000	14640378	14676792	9.06745	0.00252997	chr19:14543983:C:G	0.002602
17	RNF157	1	100000	74138533	74236390	4.00001	0.0452895	chr17:76182384:C:T	0.0455	17	RNF157	1	100000	74138533	74236390	9.19332	0.00257997	chr17:76182384:C:T	0.002429
16	SYT17	1	100000	19179637	19278554	4.54526	0.0328597	chr16:19195591:C:G	0.03301	16	SYT17	1	100000	19179637	19278554	8.93146	0.00260997	chr16:19195591:C:G	0.002803
1	AHCTF1	1	100000	247002401	247094726	4.00001	0.0464295	chr1:246929922:T:G	0.0455	1	AHCTF1	1	100000	247002401	247094726	8.92236	0.00264997	chr1:246929922:T:G	0.002817
17	MSI2	2	100000	55333930	55757299	11.3329	0.00357996	chr17:57568030:G:A	0.01431	17	MSI2	2	1000000	55333930	55757299	11.7463	0.002765	chr17:57401387:A:G	0.009725
6	F13A1	1	100000	6144310	6320924	4.00001	0.0449996	chr6:6166726:C:A	0.0455	6	F13A1	1	100000	6144310	6320924	9.10437	0.00278997	chr6:6166726:C:A	0.00255
22	PLA2G6	1	100000	38507501	38577836	4.99982	0.0257497	chr22:38143078:A:G	0.02535	22	PLA2G6	1	100000	38507501	38577836	9.01141	0.00282997	chr22:38143078:A:G	0.002683
10	SFTA1P	6	100000	10826401	10836877	28.0873	0.0204698	chr10:10788660:G:A	0.005206	10	SFTA1P	6	100000	10826401	10836877	45.3946	0.00283997	chr10:10793257:T:C	0.003628
1	TTC39A	1	100000	51752929	51810785	4.50024	0.0336997	chr1:51321543:C:T	0.03389	1	TTC39A	1	100000	51752929	51810785	9.12965	0.00284997	chr1:51321543:C:T	0.002515
2	ALK	1	100000	29415639	30144477	4.45447	0.0354796	chr2:29210496:G:A	0.03481	2	ALK	1	1000000	29415639	30144477	8.90045	0.002879	chr2:29210496:G:A	0.002851
14	NUBPL	2	100000	32030590	32330429	11.999	0.0148399	chr14:31842169:G:A	0.01431	14	NUBPL	2	100000	32030590	32330429	17.3818	0.00290997	chr14:31842169:G:A	0.003198
19	ZNF433	1	100000	12125531	12146525	4.5714	0.0332297	chr19:12022167:T:C	0.03251	19	ZNF433	1	100000	12125531	12146525	8.97232	0.00296997	chr19:12022167:T:C	0.002741
16	UBN1	6	100000	4897631	4932402	26.6049	0.0119299	chr16:4848119:C:G	0.02192	16	UBN1	6	100000	4897631	4932402	35.2256	0.00300997	chr16:4879371:A:G	0.002846
17	DNAH9	2	100000	11501747	11873065	12.1619	0.00239998	chr17:11778202:A:G	0.01141	17	DNAH9	2	100000	11501747	11873065	11.4399	0.00303997	chr17:11778202:A:G	0.009992
4	ABLIM2	6	100000	7967036	8160559	33.3862	0.00141999	chr4:8031599:T:C	0.004271	4	ABLIM2	6	100000	7967036	8160559	28.1041	0.00305997	chr4:8031978:C:T	0.02486
3	CPNE4	4	100000	131252403	131758450	18.5875	0.00887991	chr3:131589440:C:A	0.01242	3	CPNE4	4	100000	131252403	131758450	22.7848	0.00308997	chr3:131804613:G:A	0.008038
17	UNC45B	11	100000	33474835	33516364	60.0525	0.0143699	chr17:35180909:G:A	0.007592	17	UNC45B	11	100000	33474835	33516364	87.3346	0.00308997	chr17:35175373:A:G	0.001633
1	PRDM16	1	100000	2985741	3355185	4.00001	0.0443896	chr1:3386609:A:C	0.0455	1	PRDM16	1	100000	2985741	3355185	8.6576	0.00310997	chr1:3386609:A:C	0.003257
10	ADARB2	15	100000	1223252	1779670	102.608	0.00425996	chr10:1286946:T:G	0.00319	10	ADARB2	15	100000	1223252	1779670	108.701	0.00312997	chr10:1218049:G:A	0.0001726
10	PI4K2A	23	100000	99400442	99436187	111.926	0.0240198	chr10:97642621:C:A	0.02414	10	PI4K2A	23	100000	99400442	99436187	193.091	0.00314997	chr10:97643594:T:C	0.001659
14	NUDT14	1	100000	105639273	105647660	4.00001	0.0465195	chr14:105175148:T:C	0.0455	14	NUDT14	1	100000	105639273	105647660	8.78751	0.00314997	chr14:105175148:T:C	0.003033
15	SLC28A1	2	100000	85427891	85489027	11.0248	0.00432996	chr15:84895870:CAG:C	0.007526	15	SLC28A1	2	100000	85427891	85489027	11.5234	0.00323997	chr15:84941366:C:T	0.007348
17	PRCD	2	100000	74523667	74541458	8.00002	0.0449896	chr17:76527898:G:T	0.0455	17	PRCD	2	100000	74523667	74541458	16.2962	0.00323997	chr17:76543910:C:T	0.002429
9	SARDH	10	100000	136528683	136605077	50.3076	0.00938991	chr9:133701856:A:G	0.008151	9	SARDH	10	100000	136528683	136605077	62.3449	0.00334997	chr9:133677215:T:C	0.001575
10	ANK3	21	100000	61786055	62493284	93.5398	0.00618994	chr10:60716147:G:T	0.0208	10	ANK3	21	100000	61786055	62493284	105.129	0.00335997	chr10:60116842:A:G	0.01169
12	CLEC12A	5	100000	10103914	10138194	20	0.0451295	chr12:9973991:CT:C	0.0455	12	CLEC12A	5	100000	10103914	10138194	43.0703	0.00339997	chr12:9973991:CT:C	0.003285
12	CLEC1B	4	100000	10145661	10151899	16	0.0454795	chr12:9993353:C:T	0.0455	12	CLEC1B	4	100000	10145661	10151899	34.1483	0.00342997	chr12:9997539:T:A	0.003407
1	ALG14	1	100000	95448278	95538507	4.00001	0.0459495	chr1:95043086:T:C	0.0455	1	ALG14	1	100000	95448278	95538507	8.4829	0.00346997	chr1:95043086:T:C	0.003585
16	NMRAL1	1	100000	4511694	4524896	6.99999	0.00798992	chr16:4467923:T:G	0.008151	16	NMRAL1	1	100000	4511694	4524896	8.47329	0.00347997	chr16:4467923:T:G	0.003604
10	MORN4	18	100000	99374309	99393913	95.2288	0.0178898	chr10:97633477:G:A	0.001134	10	MORN4	18	100000	99374309	99393913	145.949	0.00347997	chr10:97621123:GAAAT:G	0.001362
12	EPYC	6	100000	91357455	91398803	32.0007	0.0205398	chr12:90969911:A:G	0.02092	12	EPYC	6	100000	91357455	91398803	49.4207	0.00348997	chr12:90978392:T:C	0.003889
12	CNTN1	4	100000	41086243	41466213	17.8062	0.0106699	chr12:40895848:C:T	0.02181	12	CNTN1	4	100000	41086243	41466213	21.5645	0.00355996	chr12:41063275:A:G	0.004361
11	PGA4	1	100000	60989802	60999179	7.34793	0.00684993	chr11:61230184:G:A	0.006714	11	PGA4	1	1000000	60989802	60999179	8.44226	0.003653	chr11:61230184:G:A	0.003666
7	CNTNAP2	5	100000	145813452	148118088	26.1826	0.00132999	chr7:146237058:G:T	0.01141	7	CNTNAP2	5	100000	145813452	148118088	21.6374	0.00367996	chr7:146237058:G:T	0.02275
9	SEMA4D	26	100000	91975705	92094611	149.623	0.0134199	chr9:89423745:G:A	0.007104	9	SEMA4D	26	100000	91975705	92094611	198.244	0.00370996	chr9:89413007:T:C	0.001129
1	TMCO4	4	100000	20008705	20126410	27.4999	0.00800992	chr1:19725855:G:A	0.005272	1	TMCO4	4	100000	20008705	20126410	32.8206	0.00374996	chr1:19730065:G:A	0.001852
17	LLGL2	3	100000	73521782	73571290	12	0.0462295	chr17:75547158:G:A	0.0455	17	LLGL2	3	100000	73521782	73571290	23.0634	0.00374996	chr17:75547158:G:A	0.004146
5	BHMT	4	100000	78407603	78428113	19.7322	0.0129799	chr5:79122949:T:G	0.01255	5	BHMT	4	100000	78407603	78428113	26.3396	0.00378996	chr5:79122949:T:G	0.002315
17	RBFOX3	3	100000	77085426	77512230	12.7097	0.0188398	chr17:79176492:C:T	0.03481	17	RBFOX3	3	100000	77085426	77512230	18.5331	0.00387996	chr17:79195193:C:A	0.001571
11	TENM4	1	100000	78364327	79151695	4.00001	0.0449696	chr11:78876123:G:A	0.0455	11	TENM4	1	100000	78364327	79151695	8.42547	0.00391996	chr11:78876123:G:A	0.0037
8	CSMD3	2	100000	113235158	114449242	8.99983	0.0254697	chr8:112223644:T:C	0.02535	8	CSMD3	2	100000	113235158	114449242	15.3959	0.00394996	chr8:112262403:G:A	0.005239
17	ACOX1	1	100000	73937588	73975515	4.00001	0.0452595	chr17:75949106:C:T	0.0455	17	ACOX1	1	100000	73937588	73975515	8.292	0.00398996	chr17:75949106:C:T	0.003982
11	OTOG	6	100000	17568919	17667491	26.6733	0.0306897	chr11:17634292:A:T	0.02225	11	OTOG	6	100000	17568919	17667491	46.7528	0.00402996	chr11:17629948:G:T	0.003147
1	LEMD1-AS1	1	100000	205342379	205356568	4.00001	0.0447696	chr1:205376289:C:T	0.0455	1	LEMD1-AS1	1	100000	205342379	205356568	8.16358	0.00404996	chr1:205376289:C:T	0.004274
1	USF1	1	100000	161009040	161015769	3.95113	0.0470095	chr1:161041527:A:G	0.04684	1	USF1	1	100000	161009040	161015769	8.23545	0.00413996	chr1:161041527:A:G	0.004108
16	ACSF3	22	100000	89160216	89222254	118.095	0.0166898	chr16:89103236:G:A	0.01255	16	ACSF3	22	100000	89160216	89222254	166.583	0.00416996	chr16:89104976:G:A	0.00298
1	KCNN3	2	100000	154669941	154842754	9.43387	0.0220998	chr1:154798309:A:G	0.01975	1	KCNN3	2	100000	154669941	154842754	14.2545	0.00423996	chr1:154798309:A:G	0.00414
2	NYAP2	1	100000	226265601	226518734	3.8573	0.0491595	chr2:225615738:T:C	0.04953	2	NYAP2	1	100000	226265601	226518734	8.39188	0.00425996	chr2:225615738:T:C	0.003769
3	C3orf20	1	100000	14716605	14814543	4.50024	0.0339397	chr3:14687480:T:A	0.03389	3	C3orf20	1	100000	14716605	14814543	8.0831	0.00434996	chr3:14687480:T:A	0.004468
7	NXPH1	3	100000	8473584	8792593	16.4388	0.00262997	chr7:8628889:G:A	0.004586	7	NXPH1	3	100000	8473584	8792593	14.8344	0.00436996	chr7:8705686:G:A	0.01027
1	TSNAX-DISC1	2	100000	231664398	232177019	8.50025	0.0144799	chr1:231773680:A:G	0.03389	1	TSNAX-DISC1	2	100000	231664398	232177019	10.7335	0.00449996	chr1:231948320:CT:C	0.008906
18	CCBE1	12	100000	57098170	57364644	86.6126	0.00177998	chr18:59501436:C:T	0.001091	18	CCBE1	12	100000	57098170	57364644	75.5535	0.00452995	chr18:59501936:C:T	0.0006805
2	TGFA	1	100000	70674411	70781147	4.00001	0.0457895	chr2:70528436:C:T	0.0455	2	TGFA	1	100000	70674411	70781147	8.12537	0.00455995	chr2:70528436:C:T	0.004365
1	DISC1	2	100000	231762560	232177019	8.50025	0.0139199	chr1:231773680:A:G	0.03389	1	DISC1	2	100000	231762560	232177019	10.7335	0.00456995	chr1:231948320:CT:C	0.008906
17	UNK	1	100000	73780919	73821886	4.00001	0.0445796	chr17:75800964:C:T	0.0455	17	UNK	1	100000	73780919	73821886	8.07339	0.00458995	chr17:75800964:C:T	0.004492
14	SYT16	1	100000	62462540	62568427	4.5714	0.0326697	chr14:62032361:G:A	0.03251	14	SYT16	1	100000	62462540	62568427	8.07986	0.00465995	chr14:62032361:G:A	0.004476
1	TSNAX	2	100000	231664398	232177019	8.50025	0.0143699	chr1:231773680:A:G	0.03389	1	TSNAX	2	100000	231664398	232177019	10.7335	0.00466995	chr1:231948320:CT:C	0.008906
20	CHD6	1	100000	40030742	40247133	4.00001	0.0465595	chr20:41575105:A:G	0.0455	20	CHD6	1	100000	40030742	40247133	7.92338	0.00467995	chr20:41575105:A:G	0.00488
12	PDZRN4	2	100000	41582249	41968392	8.00002	0.0431996	chr12:41197500:T:C	0.0455	12	PDZRN4	2	100000	41582249	41968392	15.5081	0.00474995	chr12:41197500:T:C	0.003271
10	PFKFB3	2	100000	6186842	6277507	13.4539	0.00102999	chr10:6182603:C:T	0.002076	10	PFKFB3	2	100000	6186842	6277507	10.8546	0.00493995	chr10:6182603:C:T	0.008381
15	RORA	7	100000	60780482	61521502	44.2715	0.00320997	chr15:61065667:C:T	0.005564	15	RORA	7	100000	60780482	61521502	40.3753	0.00506995	chr15:60684273:CT:C	0.001625
18	ATP8B1	1	100000	55313658	55470327	5.99949	0.0152098	chr18:57736647:G:A	0.01431	18	ATP8B1	1	100000	55313658	55470327	7.89251	0.00508995	chr18:57736647:G:A	0.004964
12	CHST11	2	100000	104850691	105155792	8.74246	0.0126299	chr12:104658101:G:C	0.02781	12	CHST11	2	100000	104850691	105155792	10.4931	0.00521995	chr12:104724774:C:T	0.0123
7	MYL10	1	100000	101256604	101272576	5.12085	0.0243398	chr7:101614294:T:C	0.02364	7	MYL10	1	100000	101256604	101272576	7.71216	0.00535995	chr7:101614294:T:C	0.005485
3	ERICH6	4	100000	150377674	150421742	17.8179	0.0335897	chr3:150661358:C:T	0.03481	3	ERICH6	4	100000	150377674	150421742	29.5924	0.00539995	chr3:150661358:C:T	0.005065
17	PTRF	5	100000	40554466	40575338	25.2331	0.0216498	chr17:42417929:G:C	0.0221	17	PTRF	5	100000	40554466	40575338	35.5825	0.00560994	chr17:42419266:T:C	0.005322
18	DLGAP1	6	100000	3496029	4455266	48.5407	0.00321997	chr18:4030563:TTGAG:T	0.00096	18	DLGAP1	6	100000	3496029	4455266	42.9745	0.00562994	chr18:4026587:T:G	0.0008854
16	ANKRD11	2	100000	89334028	89556969	8.40767	0.0156398	chr16:89278023:A:G	0.03959	16	ANKRD11	2	100000	89334028	89556969	10.3472	0.00567994	chr16:89316200:CAG:C	0.01233
10	SORCS1	4	100000	108333420	108924466	17.3335	0.00753992	chr10:106896040:C:G	0.02092	10	SORCS1	4	100000	108333420	108924466	17.8297	0.00578994	chr10:107041750:G:A	0.01606
10	AVPI1	3	100000	99437180	99447015	17.0435	0.0144099	chr10:97683079:G:A	0.004678	10	AVPI1	3	100000	99437180	99447015	21.3794	0.00600994	chr10:97679931:A:G	0.002196
1	CACNA1E	2	100000	181452685	181775921	7.70648	0.0491895	chr1:181636029:A:G	0.04965	1	CACNA1E	2	100000	181452685	181775921	14.8725	0.00611994	chr1:181638158:C:G	0.00587
1	LOC101927587	1	100000	84041470	84326679	4.00001	0.0456295	chr1:83736546:G:A	0.0455	1	LOC101927587	1	100000	84041470	84326679	7.54191	0.00620994	chr1:83736546:G:A	0.006028
17	TMEM98	2	100000	31254927	31268667	8.54527	0.0297697	chr17:32935065:A:G	0.03301	17	TMEM98	2	100000	31254927	31268667	13.7846	0.00627994	chr17:32928645:C:CA	0.00711
11	ARHGEF17	3	100000	73019662	73080425	12	0.0456695	chr11:73333089:G:A	0.0455	11	ARHGEF17	3	100000	73019662	73080425	21.8727	0.00632994	chr11:73336896:A:G	0.005372
17	GRB2	1	100000	73314156	73401790	4.00001	0.0453095	chr17:75378373:A:G	0.0455	17	GRB2	1	100000	73314156	73401790	7.42231	0.00633994	chr17:75378373:A:G	0.006442
1	LRP8	1	100000	53708040	53793821	6.99999	0.00812992	chr1:53251926:C:T	0.008151	1	LRP8	1	100000	53708040	53793821	7.22039	0.00634994	chr1:53251926:C:T	0.007208
17	TMEM104	1	100000	72772621	72835922	4.99982	0.0246898	chr17:74822940:G:A	0.02535	17	TMEM104	1	100000	72772621	72835922	7.30586	0.00637994	chr17:74822940:G:A	0.006873
3	NMNAT3	1	100000	139279022	139396885	4.00001	0.0450595	chr3:139561990:GT:G	0.0455	3	NMNAT3	1	100000	139279022	139396885	7.45359	0.00639994	chr3:139561990:GT:G	0.006331
19	VSTM2B	12	100000	30017490	30055226	87.8402	0.00593994	chr19:29528598:C:T	0.0027	19	VSTM2B	12	100000	30017490	30055226	86.4178	0.00640994	chr19:29530438:C:CT	0.005416
1	MEGF6	6	100000	3404505	3528059	34.2039	0.0095199	chr1:3562771:T:G	0.008629	1	MEGF6	6	100000	3404505	3528059	38.6558	0.00642994	chr1:3564101:C:A	0.008557
10	PFKP	1	100000	3109711	3178997	4.00001	0.0449296	chr10:3136242:C:T	0.0455	10	PFKP	1	100000	3109711	3178997	7.35706	0.00648994	chr10:3136242:C:T	0.00668
10	HPSE2	4	100000	100216833	100995632	16	0.0177598	chr10:98492376:C:T	0.0455	10	HPSE2	4	100000	100216833	100995632	20.3156	0.00653993	chr10:98492376:C:T	0.008183
2	MIR7853	2	100000	133551020	134196212	8.00002	0.0379296	chr2:132962265:T:C	0.0455	2	MIR7853	2	100000	133551020	134196212	12.4527	0.00654993	chr2:133235530:A:T	0.005235
19	GLTSCR1	2	100000	48111452	48206534	8.00002	0.0458095	chr19:47609897:G:C	0.0455	19	GLTSCR1	2	100000	48111452	48206534	14.897	0.00657993	chr19:47609897:G:C	0.006349
9	HMCN2	1	100000	133028157	133309510	3.84616	0.0493595	chr9:130420988:G:A	0.04986	9	HMCN2	1	100000	133028157	133309510	7.2812	0.00672993	chr9:130420988:G:A	0.006968
2	NCKAP5	2	100000	133429371	134326031	8.00002	0.0389596	chr2:132962265:T:C	0.0455	2	NCKAP5	2	100000	133429371	134326031	12.4527	0.00679993	chr2:133235530:A:T	0.005235
3	LOC339862	1	100000	18004063	18310410	4.99982	0.0255797	chr3:18246901:T:C	0.02535	3	LOC339862	1	100000	18004063	18310410	7.26887	0.00681993	chr3:18246901:T:C	0.007016
14	ESRRB	6	1000000	76837689	76968180	48.5615	0.000204	chr14:76377630:G:T	0.000393	14	ESRRB	6	100000	76837689	76968180	27.5033	0.00691993	chr14:76477339:G:C	0.01732
1	GNG12-AS1	3	100000	68297970	68668670	13.604	0.0147799	chr1:68010272:C:A	0.0221	1	GNG12-AS1	3	100000	68297970	68668670	16.074	0.00691993	chr1:68010272:C:A	0.01901
8	DLC1_1	3	100000	12940871	13372429	15.9592	0.00705993	chr8:13438011:A:T	0.01963	8	DLC1_1	3	100000	12940871	13372429	15.8239	0.00693993	chr8:13458192:A:T	0.01103
22	SLC2A11	1	100000	24198889	24228299	3.8573	0.0488295	chr22:23883082:A:C	0.04953	22	SLC2A11	1	100000	24198889	24228299	7.3322	0.00698993	chr22:23883082:A:C	0.006773
2	SLC39A10	1	100000	196521531	196602426	5.99949	0.0143299	chr2:195656808:C:T	0.01431	2	SLC39A10	1	100000	196521531	196602426	7.32241	0.00718993	chr2:195656808:C:T	0.00681
7	MUC17	1	100000	100663363	100702140	6.09585	0.0131899	chr7:101031028:C:T	0.01355	7	MUC17	1	100000	100663363	100702140	7.1358	0.00724993	chr7:101031028:C:T	0.007556
3	EPHB1	2	100000	134514098	134979307	7.939	0.0196298	chr3:134877869:A:G	0.04335	3	EPHB1	2	100000	134514098	134979307	9.84591	0.00726993	chr3:134877869:A:G	0.01473
12	KERA	3	100000	91444270	91452131	16.0003	0.0216398	chr12:91052145:TA:T	0.02092	12	KERA	3	100000	91444270	91452131	21.7799	0.00727993	chr12:91052145:TA:T	0.006777
17	CYGB	1	100000	74523429	74533987	4.00001	0.0450095	chr17:76527898:G:T	0.0455	17	CYGB	1	100000	74523429	74533987	7.10288	0.00732993	chr17:76527898:G:T	0.007696
17	MIR548W	35	1000000	60798857	61268734	289.794	0.002211	chr17:62950613:C:G	0.00286	17	MIR548W	35	100000	60798857	61268734	221.34	0.00733993	chr17:62967766:T:C	0.002744
16	ADCY9	2	100000	4012649	4166186	8.00002	0.0425696	chr16:4085239:A:G	0.0455	16	ADCY9	2	100000	4012649	4166186	13.6851	0.00739993	chr16:4105277:AGTTT:A	0.00533
17	TANC2	32	100000	61086897	61505067	259.848	0.00162998	chr17:63015116:TA:T	0.00286	17	TANC2	32	100000	61086897	61505067	183.731	0.00741993	chr17:63086798:G:A	0.01001
16	CDH15	2	100000	89238162	89261900	11.9762	0.0106699	chr16:89194270:C:G	0.009023	16	CDH15	2	100000	89238162	89261900	12.7783	0.00745993	chr16:89178857:C:A	0.008899
7	DPP6	8	100000	153584181	154686000	48.2937	0.00326997	chr7:154133955:T:C	0.007218	7	DPP6	8	100000	153584181	154686000	40.1263	0.00750992	chr7:153971756:G:C	0.01902
1	CEP350	10	100000	179923907	180084015	39.0335	0.0479495	chr1:180003854:C:T	0.04819	1	CEP350	10	100000	179923907	180084015	70.1147	0.00753992	chr1:180043555:A:G	0.006972
9	AIF1L	6	100000	133971862	133998539	24.0001	0.0421496	chr9:131097132:T:G	0.0455	9	AIF1L	6	100000	133971862	133998539	40.1707	0.00766992	chr9:131099353:A:G	0.001477
17	KIAA0195	1	100000	73452663	73496533	4.99982	0.0254097	chr17:75497492:T:C	0.02535	17	KIAA0195	1	100000	73452663	73496533	7.11621	0.00767992	chr17:75497492:T:C	0.007639
16	CNGB1	2	100000	57916243	58005020	12.5387	0.00194998	chr16:57885224:C:T	0.008151	16	CNGB1	2	100000	57916243	58005020	9.60065	0.00781992	chr16:57943243:G:A	0.02228
3	ATP2B2	5	100000	10365706	10547268	27.4308	0.00259997	chr3:10341826:T:C	0.007526	3	ATP2B2	5	100000	10365706	10547268	22.0897	0.00781992	chr3:10376599:T:C	0.02334
6	PTCHD4	33	100000	47845763	48036425	152.32	0.0310097	chr6:48067834:A:C	0.02225	6	PTCHD4	33	100000	47845763	48036425	229.993	0.00790992	chr6:48066801:GA:G	0.005479
12	LINC00612	4	100000	9208184	9217666	28.7698	0.00432996	chr12:9057189:G:C	0.002925	12	LINC00612	4	100000	9208184	9217666	24.8376	0.00793992	chr12:9057189:G:C	0.005417
11	GAB2	1	100000	77926335	78128868	3.92017	0.0471395	chr11:78412031:AAAC:A	0.04771	11	GAB2	1	100000	77926335	78128868	7.2184	0.00806992	chr11:78412031:AAAC:A	0.007216
4	APBB2	11	100000	40812043	41216635	54.0772	0.00476995	chr4:41147299:G:A	0.01332	4	APBB2	11	100000	40812043	41216635	48.6884	0.00812992	chr4:41149611:G:A	0.01001
10	LHPP	1	100000	126150340	126302710	4.79998	0.0276397	chr10:124466947:AC:A	0.02846	10	LHPP	1	100000	126150340	126302710	7.06168	0.00813992	chr10:124466947:AC:A	0.007875
1	CASP9	1	100000	15817895	15851285	4.45447	0.0342997	chr1:15518223:G:A	0.03481	1	CASP9	1	100000	15817895	15851285	6.93722	0.00817992	chr1:15518223:G:A	0.008442
10	CUBN	2	100000	16865964	17171816	8.85533	0.0114599	chr10:17124512:G:T	0.03075	10	CUBN	2	100000	16865964	17171816	9.65058	0.00818992	chr10:17124512:G:T	0.02246
14	MAX	1	100000	65472818	65569413	4.99982	0.0255197	chr14:65042901:A:G	0.02535	14	MAX	1	100000	65472818	65569413	6.95148	0.00818992	chr14:65042901:A:G	0.008375
4	SCOC	1	100000	141178439	141303710	4.00001	0.0460395	chr4:140286750:G:T	0.0455	4	SCOC	1	100000	141178439	141303710	6.97384	0.00831992	chr4:140286750:G:T	0.008271
14	CHURC1-FNTB	1	100000	65381078	65529373	4.99982	0.0249198	chr14:65042901:A:G	0.02535	14	CHURC1-FNTB	1	100000	65381078	65529373	6.95148	0.00839992	chr14:65042901:A:G	0.008375
2	ACOXL	10	100000	111490149	111875799	43.0062	0.0237498	chr2:110940501:C:T	0.03098	2	ACOXL	10	100000	111490149	111875799	57.3473	0.00842992	chr2:110940501:C:T	0.006032
4	LOC100129858	1	100000	141204879	141294546	4.00001	0.0446096	chr4:140286750:G:T	0.0455	4	LOC100129858	1	100000	141204879	141294546	6.97384	0.00849992	chr4:140286750:G:T	0.008271
16	LINC00304	1	100000	89225627	89230083	4.99982	0.0256697	chr16:89163190:G:A	0.02535	16	LINC00304	1	100000	89225627	89230083	6.98295	0.00851991	chr16:89163190:G:A	0.008229
12	SLC2A13	1	100000	40148822	40499661	4.00001	0.0459395	chr12:40058212:T:G	0.0455	12	SLC2A13	1	100000	40148822	40499661	6.88422	0.00852991	chr12:40058212:T:G	0.008696
1	RYR2	2	100000	237205701	237997288	8.99983	0.0105899	chr1:237380210:G:A	0.02535	1	RYR2	2	100000	237205701	237997288	9.59513	0.00854991	chr1:237253079:C:T	0.02249
18	ZNF532	1	100000	56530060	56653709	4.45447	0.0351196	chr18:58982849:T:C	0.03481	18	ZNF532	1	100000	56530060	56653709	7.02098	0.00864991	chr18:58982849:T:C	0.008056
20	PPP1R16B	2	100000	37434347	37551667	10.6859	0.0102499	chr20:38888955:G:A	0.01255	20	PPP1R16B	2	100000	37434347	37551667	10.8733	0.00868991	chr20:38888955:G:A	0.01436
14	FNTB	1	100000	65381078	65529373	4.99982	0.0251997	chr14:65042901:A:G	0.02535	14	FNTB	1	100000	65381078	65529373	6.95148	0.00869991	chr14:65042901:A:G	0.008375
16	PIEZO1	7	100000	88781745	88851372	37.2259	0.00692993	chr16:88733768:G:T	0.003276	16	PIEZO1	7	100000	88781745	88851372	35.6778	0.00878991	chr16:88769137:G:A	0.01404
22	SCUBE1	1	100000	43599228	43739394	4.36614	0.0364196	chr22:43232561:C:A	0.03666	22	SCUBE1	1	100000	43599228	43739394	6.65208	0.00905991	chr22:43232561:C:A	0.009904
17	KCTD2	1	100000	73028661	73061984	4.00001	0.0457495	chr17:75056305:A:G	0.0455	17	KCTD2	1	100000	73028661	73061984	6.81195	0.00906991	chr17:75056305:A:G	0.009055
11	KCNC1	1	100000	17757494	17804602	4.00001	0.0451295	chr11:17778031:A:G	0.0455	11	KCNC1	1	100000	17757494	17804602	6.75701	0.00912991	chr11:17778031:A:G	0.009338
16	GLYR1	6	100000	4853203	4897303	33.7516	0.00828992	chr16:4803815:G:A	0.003509	16	GLYR1	6	100000	4853203	4897303	31.9338	0.00926991	chr16:4803815:G:A	0.007171
7	AUTS2	9	100000	69063904	70258054	35.9034	0.0341097	chr7:70701953:G:T	0.0455	7	AUTS2	9	100000	69063904	70258054	52.944	0.00926991	chr7:70707374:C:T	0.007025
17	ATP6V0A1	2	100000	40610861	40674597	8.73227	0.0357396	chr17:42470894:A:G	0.03666	17	ATP6V0A1	2	100000	40610861	40674597	13.5165	0.00938991	chr17:42470894:A:G	0.009163
1	VTCN1	6	100000	117686208	117753582	27.3555	0.0262397	chr1:117159023:A:T	0.02314	1	VTCN1	6	100000	117686208	117753582	37.4675	0.00939991	chr1:117163413:T:A	0.001463
11	SYT9	1	100000	7273180	7490276	4.16654	0.0408896	chr11:7396207:T:C	0.04123	11	SYT9	1	100000	7273180	7490276	6.70747	0.00948991	chr11:7396207:T:C	0.009601
1	MACF1	1	100000	39549838	39952810	4.79998	0.0287697	chr1:39225285:C:T	0.02846	1	MACF1	1	100000	39549838	39952810	6.74939	0.00949991	chr1:39225285:C:T	0.009378
3	PLCL2	4	100000	16926451	17132098	21.9985	0.0155598	chr3:16995475:G:A	0.01431	3	PLCL2	4	100000	16926451	17132098	25.7498	0.0095999	chr3:16995475:G:A	0.009193
19	SLC1A6	1	100000	15060844	15121455	4.00001	0.0448496	chr19:14960480:AGAAT:A	0.0455	19	SLC1A6	1	100000	15060844	15121455	6.71603	0.0097199	chr19:14960480:AGAAT:A	0.009555
16	ZNF778	2	100000	89284110	89295965	10.2417	0.0229398	chr16:89217822:C:T	0.02364	16	ZNF778	2	100000	89284110	89295965	13.2549	0.0099399	chr16:89218465:A:G	0.008424
15	UNC13C	8	100000	54305100	54920806	33.4044	0.0316697	chr15:54582987:G:C	0.03389	15	UNC13C	8	100000	54305100	54920806	47.4457	0.0099599	chr15:54582987:G:C	0.001202
4	INPP4B	4	100000	142949181	143767604	20.0195	0.0208598	chr4:142526862:C:CA	0.01586	4	INPP4B	4	100000	142949181	143767604	24.6564	0.0100099	chr4:142527751:T:C	0.004844
6	DNAH8	1	100000	38683116	38998574	3.93007	0.0476395	chr6:38731134:G:A	0.04743	6	DNAH8	1	100000	38683116	38998574	6.62956	0.0100599	chr6:38731134:G:A	0.01003
19	LOC284395	15	100000	29777917	30016659	75.7044	0.0214098	chr19:29524728:G:A	0.009322	19	LOC284395	15	100000	29777917	30016659	95.135	0.0100699	chr19:29524728:G:A	0.007813
17	LOC102723517	8	100000	70030247	70053875	52.0282	0.00910991	chr17:72035184:A:G	0.006132	17	LOC102723517	8	100000	70030247	70053875	48.9453	0.0101299	chr17:72042309:A:T	0.005895
4	PPP2R2C	1	100000	6322304	6565327	4.8985	0.0274397	chr4:6346464:T:C	0.02688	4	PPP2R2C	1	100000	6322304	6565327	6.60138	0.0102699	chr4:6346464:T:C	0.01019
22	CECR2	1	100000	17840838	18037856	6.25992	0.0121599	chr22:17381969:G:A	0.01235	22	CECR2	1	100000	17840838	18037856	6.56506	0.0105399	chr22:17381969:G:A	0.0104
19	DNMT1	1	100000	10244021	10305755	4.00001	0.0444796	chr19:10184921:G:A	0.0455	19	DNMT1	1	100000	10244021	10305755	6.48645	0.0106999	chr19:10184921:G:A	0.01087
1	SKI	2	100000	2160133	2241652	12.0886	0.00332997	chr1:2300156:A:C	0.01059	1	SKI	2	100000	2160133	2241652	9.84561	0.0108399	chr1:2300156:A:C	0.0187
2	DPP10	6	100000	115199898	116602326	30.346	0.0174798	chr2:115592140:A:T	0.01141	2	DPP10	6	100000	115199898	116602326	35.9048	0.0111399	chr2:115580866:A:T	0.00735
17	GAS7	6	100000	9813925	10101868	28.2759	0.0180198	chr17:10140797:G:A	0.01578	17	GAS7	6	100000	9813925	10101868	32.5589	0.0111899	chr17:10142618:C:G	0.01613
7	C7orf33	11	100000	148287656	148312952	68.1584	0.00601994	chr7:148601789:T:C	0.0027	7	C7orf33	11	100000	148287656	148312952	58.7921	0.0112599	chr7:148600142:A:T	0.01156
4	PRMT9	1	100000	148559533	148605280	4.99982	0.0260797	chr4:147679939:A:G	0.02535	4	PRMT9	1	100000	148559533	148605280	6.39255	0.0112799	chr4:147679939:A:G	0.01146
5	TNPO1	2	1000000	72112417	72210215	12.9999	0.001493	chr5:72878828:A:G	0.0027	5	TNPO1	2	100000	72112417	72210215	8.94088	0.0115099	chr5:72898534:C:CA	0.03209
19	TTYH1	16	100000	54926604	54947899	87.2457	0.0188598	chr19:54434531:T:C	0.01242	19	TTYH1	16	100000	54926604	54947899	98.5121	0.0115299	chr19:54434531:T:C	0.004081
1	FPGT-TNNI3K	1	100000	74663895	75010116	4.00001	0.0446796	chr1:74524769:T:A	0.0455	1	FPGT-TNNI3K	1	100000	74663895	75010116	6.34368	0.0115699	chr1:74524769:T:A	0.01178
1	FPGT	1	100000	74663895	75010116	4.00001	0.0455195	chr1:74524769:T:A	0.0455	1	FPGT	1	100000	74663895	75010116	6.34368	0.0115699	chr1:74524769:T:A	0.01178
15	NTRK3-AS1	1	100000	88795960	88814297	4.00001	0.0452095	chr15:88258210:G:A	0.0455	15	NTRK3-AS1	1	100000	88795960	88814297	6.34067	0.0116499	chr15:88258210:G:A	0.0118
21	LOC100506403	11	100000	36744804	36953062	59.408	0.0125499	chr21:35397254:C:T	0.005913	21	LOC100506403	11	100000	36744804	36953062	60.0824	0.0116599	chr21:35382946:C:G	0.007619
11	SERGEF	2	100000	17809595	18034709	11.999	0.0143999	chr11:17927086:C:T	0.01431	11	SERGEF	2	100000	17809595	18034709	12.6985	0.0116599	chr11:17974594:C:G	0.007386
14	AHNAK2	1	100000	105403590	105444694	4.00001	0.0452295	chr14:104973084:G:A	0.0455	14	AHNAK2	1	100000	105403590	105444694	6.33018	0.0117099	chr14:104973084:G:A	0.01187
12	A2M-AS1	1	100000	9217772	9220651	8.85367	0.00289997	chr12:9065977:G:T	0.002925	12	A2M-AS1	1	100000	9217772	9220651	6.33617	0.0117499	chr12:9065977:G:T	0.01183
10	LINC00200	1	100000	1205707	1210612	5.99949	0.0146299	chr10:1160858:C:T	0.01431	10	LINC00200	1	100000	1205707	1210612	6.31087	0.0117799	chr10:1160858:C:T	0.012
6	CCND3	1	100000	41902670	42016632	5.4445	0.0195398	chr6:41936060:C:A	0.01963	6	CCND3	1	100000	41902670	42016632	6.3941	0.0118599	chr6:41936060:C:A	0.01145
1	TNNI3K	1	100000	74663895	75010116	4.00001	0.0450895	chr1:74524769:T:A	0.0455	1	TNNI3K	1	100000	74663895	75010116	6.34368	0.0118899	chr1:74524769:T:A	0.01178
4	CORIN	1	100000	47596014	47840123	4.1723	0.0419896	chr4:47766605:C:A	0.04109	4	CORIN	1	100000	47596014	47840123	6.34368	0.0118999	chr4:47766605:C:A	0.01178
16	MT4	3	100000	56598960	56602869	12	0.0450295	chr16:56565903:AT:A	0.0455	16	MT4	3	100000	56598960	56602869	18.5994	0.0119499	chr16:56568886:G:A	0.01221
3	C3orf55	2	100000	157261132	157319021	9.1428	0.0320597	chr3:157547247:A:G	0.03251	3	C3orf55	2	100000	157261132	157319021	12.3854	0.0120199	chr3:157585394:C:A	0.009701
11	RHOG	3	100000	3848207	3862213	12.3027	0.0415896	chr11:3834638:C:T	0.04286	11	RHOG	3	100000	3848207	3862213	18.7978	0.0120999	chr11:3835438:G:A	0.01208
6	FAM65B	1	100000	24804508	25042396	4.99982	0.0254797	chr6:25041370:A:G	0.02535	6	FAM65B	1	100000	24804508	25042396	6.28885	0.0123199	chr6:25041370:A:G	0.01215
11	MPPED2	3	100000	30406039	30607930	12	0.0426196	chr11:30551645:T:C	0.0455	11	MPPED2	3	100000	30406039	30607930	16.7358	0.0124199	chr11:30577730:A:C	0.01493
2	IKZF2	1	100000	213864410	214016333	4.5714	0.0328097	chr2:213109029:CATA:C	0.03251	2	IKZF2	1	100000	213864410	214016333	6.20208	0.0124899	chr2:213109029:CATA:C	0.01276
2	FAM179A	1	100000	29204163	29275096	4.16654	0.0409696	chr2:29025998:C:A	0.04123	2	FAM179A	1	100000	29204163	29275096	6.20347	0.0124899	chr2:29025998:C:A	0.01275
1	AK5	2	100000	77747661	78025654	8.50025	0.0141599	chr1:77444797:G:A	0.03389	1	AK5	2	100000	77747661	78025654	8.82563	0.0125699	chr1:77444797:G:A	0.03563
3	ATP13A3	3	100000	194123402	194188968	13.9995	0.0230798	chr3:194427809:C:T	0.01431	3	ATP13A3	3	100000	194123402	194188968	15.9288	0.0125999	chr3:194435209:C:T	0.01606
16	SLC7A5	4	100000	87863628	87903100	21.6308	0.0148999	chr16:87856849:G:T	0.01235	16	SLC7A5	4	100000	87863628	87903100	22.2979	0.0127299	chr16:87854716:G:A	0.01314
1	PIK3C2B	1	100000	204391757	204459474	4.00001	0.0465195	chr1:204440160:C:A	0.0455	1	PIK3C2B	1	100000	204391757	204459474	6.23995	0.0128199	chr1:204440160:C:A	0.01249
20	ADA	1	100000	43248162	43280376	4.00001	0.0461295	chr20:44627424:G:A	0.0455	20	ADA	1	100000	43248162	43280376	6.15691	0.0129299	chr20:44627424:G:A	0.01309
2	SLC4A5	3	100000	74443368	74570534	13.3329	0.0323197	chr2:74294218:T:C	0.02535	2	SLC4A5	3	100000	74443368	74570534	17.4699	0.0129799	chr2:74294218:T:C	0.008617
10	CHST15	1	100000	125767181	125853123	4.00001	0.0461795	chr10:124027582:G:A	0.0455	10	CHST15	1	100000	125767181	125853123	6.08934	0.0131599	chr10:124027582:G:A	0.0136
16	SLC22A31	1	100000	89262168	89266529	7.6922	0.00578994	chr16:89196249:G:A	0.005546	16	SLC22A31	1	100000	89262168	89266529	6.21043	0.0131799	chr16:89196249:G:A	0.0127
8	GSDMC	1	100000	130760441	130799134	4.5463	0.0334097	chr8:129749398:C:T	0.03299	8	GSDMC	1	100000	130760441	130799134	6.10894	0.0133299	chr8:129749398:C:T	0.01345
2	DTNB	2	100000	25600066	25896516	8.00002	0.0437496	chr2:25478637:C:T	0.0455	2	DTNB	2	100000	25600066	25896516	12.2344	0.0133399	chr2:25478637:C:T	0.01074
20	PRND	1	100000	4702499	4709108	6.22302	0.0123299	chr20:4722318:A:G	0.01261	20	PRND	1	100000	4702499	4709108	6.04067	0.0134399	chr20:4722318:A:G	0.01398
16	ROGDI	4	100000	4846962	4852951	28.096	0.00555994	chr16:4799470:A:C	0.004158	16	ROGDI	4	100000	4846962	4852951	22.0053	0.0136699	chr16:4802891:G:C	0.01138
3	MED12L	1	100000	150804675	151154465	4.00001	0.0447996	chr3:151242261:C:T	0.0455	3	MED12L	1	100000	150804675	151154465	6.07382	0.0138299	chr3:151242261:C:T	0.01372
9	SHC3	4	100000	91620685	91793682	18.243	0.0281297	chr9:89022227:G:C	0.0248	9	SHC3	4	100000	91620685	91793682	23.7276	0.0138599	chr9:89022389:G:A	0.00773
3	P2RY14	1	100000	150929904	150996230	4.00001	0.0450595	chr3:151242261:C:T	0.0455	3	P2RY14	1	100000	150929904	150996230	6.07382	0.0138799	chr3:151242261:C:T	0.01372
15	RAB27A	6	100000	55495163	55582013	24.7381	0.0353496	chr15:55225937:G:A	0.01955	15	RAB27A	6	100000	55495163	55582013	33.3139	0.0139099	chr15:55225937:G:A	0.0007863
7	HECW1	1	100000	43152197	43602938	4.50024	0.0347697	chr7:43191664:C:T	0.03389	7	HECW1	1	100000	43152197	43602938	6.05207	0.0139199	chr7:43191664:C:T	0.01389
2	DNAH7	5	100000	196602426	196933536	29.9975	0.0139099	chr2:195747380:C:T	0.01431	2	DNAH7	5	100000	196602426	196933536	30.2965	0.0139499	chr2:195754606:GCTCAGGTGATC:G	0.005255
17	RPH3AL	3	100000	62179	202633	22.1654	0.00299997	chr17:79620141:G:A	0.004556	17	RPH3AL	3	100000	62179	202633	15.1226	0.0139599	chr17:79625691:C:CTGAG	0.01167
12	LOC101927058	1	100000	43009304	43040300	7.12728	0.00748993	chr12:42646387:T:G	0.007592	12	LOC101927058	1	100000	43009304	43040300	6.06483	0.0140799	chr12:42646387:T:G	0.01379
1	ADORA3	1	100000	112025969	112106597	4.00001	0.0459195	chr1:111495858:C:A	0.0455	1	ADORA3	1	100000	112025969	112106597	6.01435	0.0140999	chr1:111495858:C:A	0.01419
17	CDR2L	1	100000	72983726	73001892	4.00001	0.0455095	chr17:74994352:C:T	0.0455	17	CDR2L	1	100000	72983726	73001892	5.98232	0.0141199	chr17:74994352:C:T	0.01445
22	IGLL3P	1	100000	25714223	25716193	4.79998	0.0279197	chr22:25319964:A:G	0.02846	22	IGLL3P	1	100000	25714223	25716193	6.02809	0.0141599	chr22:25319964:A:G	0.01408
21	DOPEY2	3	100000	37536838	37666572	12	0.0428296	chr21:36236372:G:A	0.0455	21	DOPEY2	3	100000	37536838	37666572	17.77	0.0141699	chr21:36284867:AATT:A	0.01293
4	LOC100129931	3	100000	7032280	7047958	12.6699	0.0395196	chr4:7036622:A:G	0.03254	4	LOC100129931	3	100000	7032280	7047958	17.7751	0.0143199	chr4:7038048:T:G	0.01127
16	SEC14L5	6	100000	5008317	5069156	29.5983	0.0221198	chr16:4965935:G:A	0.01748	16	SEC14L5	6	100000	5008317	5069156	34.01	0.0143599	chr16:4965820:C:T	0.01094
1	SMYD2	1	100000	214454564	214510477	4.48168	0.0343497	chr1:214329669:G:A	0.03426	1	SMYD2	1	100000	214454564	214510477	5.98843	0.0145599	chr1:214329669:G:A	0.0144
10	ANKRD22	1	100000	90579658	90611732	4.54526	0.0323597	chr10:88840643:T:G	0.03301	10	ANKRD22	1	100000	90579658	90611732	5.96652	0.0145899	chr10:88840643:T:G	0.01458
1	MAPKAPK2	1	100000	206858364	206907630	4.45447	0.0345297	chr1:206730330:A:G	0.03481	1	MAPKAPK2	1	100000	206858364	206907630	5.8747	0.0146199	chr1:206730330:A:G	0.01536
21	APP	6	100000	27252860	27543446	28.9991	0.0240398	chr21:25989133:C:A	0.02535	21	APP	6	100000	27252860	27543446	32.722	0.0147399	chr21:25963753:A:G	0.006612
17	SMG6	1	100000	1963132	2207069	4.00001	0.0457195	chr17:2221318:G:C	0.0455	17	SMG6	1	100000	1963132	2207069	5.89082	0.0150298	chr17:2221318:G:C	0.01522
16	PPL	7	100000	4932507	4987136	29.1934	0.0300397	chr16:4888320:A:T	0.03049	16	PPL	7	100000	4932507	4987136	36.8537	0.0150898	chr16:4894423:G:C	0.001547
14	CATSPERB	1	100000	92047117	92198413	5.53874	0.0177198	chr14:91686226:T:C	0.0186	14	CATSPERB	1	100000	92047117	92198413	5.90476	0.0151398	chr14:91686226:T:C	0.0151
18	SMCHD1	1	100000	2655885	2805015	6.40032	0.0116699	chr18:2796973:TAATG:T	0.01141	18	SMCHD1	1	100000	2655885	2805015	5.94848	0.0151498	chr18:2796973:TAATG:T	0.01473
10	STAMBPL1	2	100000	90639943	90683259	9.09052	0.0323597	chr10:88913290:G:A	0.03301	10	STAMBPL1	2	100000	90639943	90683259	11.9916	0.0151998	chr10:88913290:G:A	0.01434
6	PLEKHG1	24	1000000	150920998	151164799	221.263	0.000700999	chr6:150671458:G:C	5.31e-05	6	PLEKHG1	24	100000	150920998	151164799	117.581	0.0152598	chr6:150671458:G:C	0.01023
3	SCHIP1	1	100000	158991035	159615155	6.99999	0.00795992	chr3:159415523:C:T	0.008151	3	SCHIP1	1	100000	158991035	159615155	5.8429	0.0152898	chr3:159415523:C:T	0.01564
3	ULK4	3	100000	41288089	42003660	12	0.0436796	chr3:41423707:C:T	0.0455	3	ULK4	3	100000	41288089	42003660	17.315	0.0154298	chr3:41464459:T:C	0.01216
7	C7orf50	3	100000	1036622	1177893	15.4811	0.0127899	chr7:1028084:A:G	0.01963	7	C7orf50	3	100000	1036622	1177893	14.595	0.0155698	chr7:1006113:G:A	0.01241
21	POFUT2	1	100000	46683842	46707811	3.90335	0.0471195	chr21:45273140:A:G	0.04819	21	POFUT2	1	100000	46683842	46707811	5.91295	0.0157898	chr21:45273140:A:G	0.01503
11	STIM1	1	100000	3876932	4114440	4.50024	0.0329997	chr11:3855844:C:T	0.03389	11	STIM1	1	100000	3876932	4114440	5.80948	0.0158398	chr11:3855844:C:T	0.01594
16	RRN3P2	2	100000	29086162	29128038	9.99963	0.0249998	chr16:29077431:G:C	0.02535	16	RRN3P2	2	100000	29086162	29128038	11.6491	0.0160398	chr16:29077431:G:C	0.01565
9	ADAMTSL2	1	100000	136397285	136440641	4.00001	0.0457995	chr9:133574207:G:A	0.0455	9	ADAMTSL2	1	100000	136397285	136440641	5.84065	0.0161198	chr9:133574207:G:A	0.01566
8	DLC1_2	2	100000	13162115	13372429	10.889	0.0191398	chr8:13438011:A:T	0.01963	8	DLC1_2	2	100000	13162115	13372429	11.1397	0.0161598	chr8:13458192:A:T	0.01103
2	LINC01104	3	100000	100824715	100867946	13.5585	0.0257797	chr2:100228550:C:T	0.02616	2	LINC01104	3	100000	100824715	100867946	15.7823	0.0161998	chr2:100228550:C:T	0.01593
21	TMPRSS2	3	1000000	42836477	42880085	34.635	0.000667999	chr21:41500824:T:C	0.0003362	21	TMPRSS2	3	100000	42836477	42880085	17.2216	0.0162398	chr21:41504671:T:C	0.01468
6	PARK2	18	100000	161768589	163148834	81.4289	0.0154798	chr6:161457017:C:T	0.007526	6	PARK2	18	100000	161768589	163148834	80.5128	0.0162498	chr6:161416656:T:C	0.01926
17	LINC01152	5	100000	70026794	70037438	32.5078	0.0095399	chr17:72035184:A:G	0.006132	17	LINC01152	5	100000	70026794	70037438	28.3453	0.0163498	chr17:72039973:G:C	0.01131
2	FHL2	1	100000	105977282	106055230	5.55576	0.0182098	chr2:105434201:G:A	0.01842	2	FHL2	1	100000	105977282	106055230	5.75626	0.0164498	chr2:105434201:G:A	0.01643
16	SNTB2	2	100000	69221049	69342955	9.1428	0.0320797	chr16:69219875:C:T	0.03251	16	SNTB2	2	100000	69221049	69342955	11.5282	0.0164598	chr16:69219875:C:T	0.01605
11	NARS2	1	100000	78147006	78285909	4.59208	0.0321997	chr11:78440536:AT:A	0.03212	11	NARS2	1	100000	78147006	78285909	5.72763	0.0165798	chr11:78440536:AT:A	0.0167
11	OPCML	1	100000	132284874	133402403	4.00001	0.0468795	chr11:133489852:A:T	0.0455	11	OPCML	1	100000	132284874	133402403	5.67891	0.0166398	chr11:133489852:A:T	0.01717
2	CNTNAP5	1	100000	124782863	125672954	4.00001	0.0461295	chr2:124689915:A:G	0.0455	2	CNTNAP5	1	100000	124782863	125672954	5.78212	0.0166798	chr2:124689915:A:G	0.01619
17	CYB561	1	100000	61509664	61523722	5.39972	0.0203598	chr17:63433053:C:CT	0.02014	17	CYB561	1	100000	61509664	61523722	5.72343	0.0168798	chr17:63433053:C:CT	0.01674
21	KCNJ6	3	100000	38996784	39288741	13.043	0.0370596	chr21:37823017:T:G	0.03706	21	KCNJ6	3	100000	38996784	39288741	17.2776	0.0168998	chr21:37823017:T:G	0.01498
7	TPST1	1	100000	65670258	65825438	4.00001	0.0447096	chr7:66311809:G:A	0.0455	7	TPST1	1	100000	65670258	65825438	5.70673	0.0169398	chr7:66311809:G:A	0.0169
12	TMPO	2	100000	98909350	98944157	8.82754	0.0352696	chr12:98545342:T:C	0.03565	12	TMPO	2	100000	98909350	98944157	11.366	0.0169698	chr12:98545342:T:C	0.01713
19	VASP	1	100000	46010687	46030240	4.00001	0.0450295	chr19:45510247:C:T	0.0455	19	VASP	1	100000	46010687	46030240	5.71819	0.0170398	chr19:45510247:C:T	0.01679
14	LOC100129345	1	100000	98098983	98152995	9.80013	0.00180998	chr14:97650620:C:G	0.001745	14	LOC100129345	1	100000	98098983	98152995	5.74242	0.0170798	chr14:97650620:C:G	0.01656
19	PKN1	1	100000	14544165	14582679	4.00001	0.0459595	chr19:14463244:C:T	0.0455	19	PKN1	1	100000	14544165	14582679	5.70985	0.0172098	chr19:14463244:C:T	0.01687
16	CDH8	1	100000	61685914	62070739	4.00001	0.0465895	chr16:61865177:G:A	0.0455	16	CDH8	1	100000	61685914	62070739	5.70154	0.0172598	chr16:61865177:G:A	0.01695
1	GNG4	2	100000	235710984	235814054	7.72494	0.0243598	chr1:235603613:C:T	0.0489	1	GNG4	2	100000	235710984	235814054	8.58893	0.0172698	chr1:235585558:G:A	0.0332
4	RBM47	1	100000	40425271	40631883	4.79998	0.0285397	chr4:40569491:T:G	0.02846	4	RBM47	1	100000	40425271	40631883	5.6586	0.0173398	chr4:40569491:T:G	0.01737
14	CEP170B	1	100000	105331649	105363107	4.00001	0.0453595	chr14:104871381:C:T	0.0455	14	CEP170B	1	100000	105331649	105363107	5.63553	0.0174498	chr14:104871381:C:T	0.0176
12	A2M	34	100000	9220303	9268558	259.2	0.00510995	chr12:9068603:G:A	0.002925	12	A2M	34	100000	9220303	9268558	187.595	0.0174698	chr12:9082621:T:C	0.01101
14	NRXN3	4	100000	78636715	80334633	21.7558	0.00927991	chr14:78661596:A:T	0.01616	14	NRXN3	4	100000	78636715	80334633	18.0911	0.0174898	chr14:78460810:AT:A	0.02929
18	RAB31	3	100000	9708227	9862553	14.1563	0.0151998	chr18:9738479:G:A	0.01664	18	RAB31	3	100000	9708227	9862553	13.528	0.0176198	chr18:9733240:T:C	0.02916
1	DYRK3	1	100000	206808880	206822542	4.45447	0.0353996	chr1:206636903:G:T	0.03481	1	DYRK3	1	100000	206808880	206822542	5.66062	0.0176498	chr1:206636903:G:T	0.01735
1	C4BPA	1	100000	207277606	207318317	4.73761	0.0295497	chr1:207124335:T:C	0.02951	1	C4BPA	1	100000	207277606	207318317	5.67789	0.0176598	chr1:207124335:T:C	0.01718
17	SDK2	7	100000	71330522	71640227	28.5719	0.0427796	chr17:73418424:C:T	0.04335	17	SDK2	7	100000	71330522	71640227	39.3727	0.0176698	chr17:73419106:G:A	0.01356
14	SMOC1	1	100000	70346113	70499083	4.00001	0.0438896	chr14:70027004:T:C	0.0455	14	SMOC1	1	100000	70346113	70499083	5.58838	0.0177798	chr14:70027004:T:C	0.01808
7	FAM20C	6	100000	192968	300740	26.9486	0.0206198	chr7:217258:G:A	0.01635	7	FAM20C	6	100000	192968	300740	28.1431	0.0179998	chr7:220374:G:A	0.01426
5	PDZD2	8	100000	31799030	32111038	38.5302	0.0102999	chr5:31869428:T:C	0.004678	5	PDZD2	8	100000	31799030	32111038	34.0729	0.0180498	chr5:31869428:T:C	0.02227
9	COL5A1	1	100000	137533650	137736688	4.12917	0.0421896	chr9:134731688:C:T	0.04215	9	COL5A1	1	100000	137533650	137736688	5.58935	0.0180898	chr9:134731688:C:T	0.01807
15	CORO2B	1	100000	68871307	69020144	5.37819	0.0197298	chr15:68630138:C:T	0.02039	15	CORO2B	1	100000	68871307	69020144	5.51352	0.0181998	chr15:68630138:C:T	0.01887
17	DNAH2	5	100000	7623038	7737058	26.7696	0.0189398	chr17:7722656:C:CT	0.002038	17	DNAH2	5	100000	7623038	7737058	26.6332	0.0182598	chr17:7722656:C:CT	0.01948
11	CTSC	22	100000	88026759	88070941	122.532	0.0123099	chr11:88297289:C:T	0.01382	11	CTSC	22	100000	88026759	88070941	109.05	0.0183098	chr11:88320811:T:C	0.00274
19	CYP2B7P	1	100000	41430169	41456565	4.00001	0.0448296	chr19:40941605:T:G	0.0455	19	CYP2B7P	1	100000	41430169	41456565	5.49784	0.0183598	chr19:40941605:T:G	0.01904
7	WBSCR17	2	100000	70597522	71178586	8.09171	0.0440496	chr7:71508023:C:T	0.04428	7	WBSCR17	2	100000	70597522	71178586	11.1274	0.0188398	chr7:71508462:G:A	0.01593
6	ESR1	2	100000	152011630	152424408	11.8	0.00640994	chr6:151859461:A:G	0.01141	6	ESR1	2	100000	152011630	152424408	8.89508	0.0189798	chr6:151699864:T:C	0.0332
2	THSD7B	59	100000	137748461	138435287	306.583	0.0177898	chr2:137083678:G:A	0.005581	2	THSD7B	59	100000	137748461	138435287	300.271	0.0189898	chr2:137047185:G:A	0.013
16	CHST6	1	100000	75507021	75528926	4.00001	0.0452295	chr16:75486882:G:A	0.0455	16	CHST6	1	100000	75507021	75528926	5.4696	0.0190198	chr16:75486882:G:A	0.01935
9	SLC24A2	1	100000	19507449	19787017	5.33344	0.0214098	chr9:19721403:A:G	0.02092	9	SLC24A2	1	100000	19507449	19787017	5.47503	0.0190798	chr9:19721403:A:G	0.01929
16	LOC400558	1	100000	89232790	89235555	6.72089	0.0095899	chr16:89168540:C:A	0.009529	16	LOC400558	1	100000	89232790	89235555	5.52748	0.0191198	chr16:89168540:C:A	0.01872
10	KNDC1	1	100000	134973970	135039916	4.00001	0.0471695	chr10:133180538:T:C	0.0455	10	KNDC1	1	100000	134973970	135039916	5.58644	0.0191598	chr10:133180538:T:C	0.0181
12	BTBD11	1	100000	107712196	108053419	4.99982	0.0258997	chr12:107577803:C:T	0.02535	12	BTBD11	1	100000	107712196	108053419	5.50797	0.0192198	chr12:107577803:C:T	0.01893
5	IQGAP2	2	100000	75699079	76003957	10.7601	0.00446996	chr5:76519379:A:G	0.009322	5	IQGAP2	2	100000	75699079	76003957	7.9457	0.0193998	chr5:76519379:A:G	0.04603
21	LOC642852	1	100000	46707966	46717269	4.79998	0.0286997	chr21:45290447:CT:C	0.02846	21	LOC642852	1	100000	46707966	46717269	5.45611	0.0194198	chr21:45290447:CT:C	0.0195
5	ZBED3-AS1	10	100000	76382622	76444176	50.1297	0.0177098	chr5:77141875:A:G	0.009375	5	ZBED3-AS1	10	100000	76382622	76444176	48.6251	0.0194698	chr5:77131175:A:G	0.02202
20	PTPRT	11	100000	40701391	41818557	53.1328	0.0172998	chr20:42546843:T:C	0.01367	20	PTPRT	11	100000	40701391	41818557	50.5397	0.0196498	chr20:42402954:A:T	0.0166
6	TXNDC5	1	100000	7881482	7911047	4.00001	0.0455995	chr6:7886160:C:A	0.0455	6	TXNDC5	1	100000	7881482	7911047	5.40754	0.0197198	chr6:7886160:C:A	0.02005
10	SLIT1	1	100000	98912798	99052430	4.00001	0.0447196	chr10:97194559:G:C	0.0455	10	SLIT1	1	100000	98912798	99052430	5.40754	0.0197698	chr10:97194559:G:C	0.02005
14	CALM1	1	100000	90863326	90874619	3.84616	0.0498295	chr14:90406161:C:G	0.04986	14	CALM1	1	100000	90863326	90874619	5.41364	0.0197698	chr14:90406161:C:G	0.01998
8	PHF20L1	3	100000	133787603	133861052	17.0644	0.0168298	chr8:132780494:A:T	0.01708	8	PHF20L1	3	100000	133787603	133861052	16.347	0.0197998	chr8:132793892:T:C	0.01947
6	BPHL	1	100000	3118925	3153432	4.54526	0.0328397	chr6:3130284:T:G	0.03301	6	BPHL	1	100000	3118925	3153432	5.36286	0.0198998	chr6:3130284:T:G	0.02057
4	CNGA1	1	100000	47937993	48014961	4.23537	0.0386796	chr4:47956927:A:AT	0.03959	4	CNGA1	1	100000	47937993	48014961	5.45074	0.0199398	chr4:47956927:A:AT	0.01956
7	ZNF735P	3	100000	63667580	63680668	13.0544	0.0362396	chr7:64209227:C:T	0.03098	7	ZNF735P	3	100000	63667580	63680668	16.2476	0.0200098	chr7:64209227:C:T	0.01153
10	ARHGAP19-SLIT1	1	100000	98912798	99052430	4.00001	0.0450095	chr10:97194559:G:C	0.0455	10	ARHGAP19-SLIT1	1	100000	98912798	99052430	5.40754	0.0200798	chr10:97194559:G:C	0.02005
10	SFMBT2	1	100000	7200585	7453448	4.00001	0.0450095	chr10:7226424:T:C	0.0455	10	SFMBT2	1	100000	7200585	7453448	5.3928	0.0203198	chr10:7226424:T:C	0.02022
20	ARFGEF2	1	100000	47538274	47653230	6.23146	0.0122399	chr20:49005958:T:C	0.01255	20	ARFGEF2	1	100000	47538274	47653230	5.40232	0.0203898	chr20:49005958:T:C	0.02011
2	IL1R1	1	100000	102686835	102796334	4.99982	0.0245098	chr2:102071740:G:T	0.02535	2	IL1R1	1	100000	102686835	102796334	5.39626	0.0204298	chr2:102071740:G:T	0.02018
18	CTIF	1	100000	46065426	46389586	4.00001	0.0461195	chr18:48786625:G:A	0.0455	18	CTIF	1	100000	46065426	46389586	5.34767	0.0205898	chr18:48786625:G:A	0.02075
6	BLOC1S5-TXNDC5	1	100000	7881482	8064647	4.00001	0.0454195	chr6:7886160:C:A	0.0455	6	BLOC1S5-TXNDC5	1	100000	7881482	8064647	5.40754	0.0206298	chr6:7886160:C:A	0.02005
6	MRAP2	1	100000	84743419	84800605	4.99982	0.0259297	chr6:84049352:G:A	0.02535	6	MRAP2	1	100000	84743419	84800605	5.35778	0.0208098	chr6:84049352:G:A	0.02063
2	ANKRD44	7	100000	197851385	198175521	28.9103	0.0263097	chr2:197161177:G:C	0.0291	2	ANKRD44	7	100000	197851385	198175521	31.1453	0.0208498	chr2:197097874:C:T	0.02095
11	DSCAML1	1	100000	117298488	117667976	5.99949	0.0138899	chr11:117683902:A:G	0.01431	11	DSCAML1	1	100000	117298488	117667976	5.33344	0.0208598	chr11:117683902:A:G	0.02092
11	DLG2	1	100000	83166055	85338314	4.00001	0.0451395	chr11:84615048:A:G	0.0455	11	DLG2	1	100000	83166055	85338314	5.36201	0.0208898	chr11:84615048:A:G	0.02058
2	DOCK10	10	100000	225629806	225907330	41.3266	0.0282697	chr2:224831684:C:T	0.02601	2	DOCK10	10	100000	225629806	225907330	45.3995	0.0209198	chr2:224831684:C:T	0.02239
15	AGBL1	1	100000	86685241	87572283	4.45447	0.0355296	chr15:86248792:C:T	0.03481	15	AGBL1	1	100000	86685241	87572283	5.31357	0.0209498	chr15:86248792:C:T	0.02116
17	ASIC2	4	100000	31340105	32483825	21.4352	0.00858991	chr17:34022602:C:A	0.01578	17	ASIC2	4	100000	31340105	32483825	17.0606	0.0209598	chr17:33225679:A:G	0.02823
1	EPS15	1	100000	51819934	51984995	4.50024	0.0347597	chr1:51356973:CT:C	0.03389	1	EPS15	1	100000	51819934	51984995	5.30126	0.0210098	chr1:51356973:CT:C	0.02131
7	SDK1	2	100000	3341079	4308631	9.00267	0.0337797	chr7:4204316:C:T	0.03049	7	SDK1	2	100000	3341079	4308631	10.6101	0.0210598	chr7:4204316:C:T	0.02105
9	FRMD3	2	100000	85857904	86153348	12.8006	0.0116699	chr9:83308399:A:G	0.01141	9	FRMD3	2	100000	85857904	86153348	10.7291	0.0210798	chr9:83308399:A:G	0.02055
21	PDE9A	19	100000	44073861	44195618	105.502	0.0162698	chr21:42769772:A:C	0.01052	21	PDE9A	19	100000	44073861	44195618	98.1147	0.0211398	chr21:42762025:C:G	0.006551
16	ZNF423	1	100000	49524514	49891830	4.00001	0.0457395	chr16:49806556:C:T	0.0455	16	ZNF423	1	100000	49524514	49891830	5.3544	0.0211698	chr16:49806556:C:T	0.02067
19	PAK4	1	100000	39616419	39670046	4.00001	0.0454595	chr19:39145436:G:A	0.0455	19	PAK4	1	100000	39616419	39670046	5.33762	0.0212098	chr19:39145436:G:A	0.02087
11	PARVA	1	100000	12399025	12556903	4.44615	0.0354296	chr11:12510461:T:C	0.03498	11	PARVA	1	100000	12399025	12556903	5.29881	0.0212198	chr11:12510461:T:C	0.02134
14	SYNJ2BP	1	100000	70833212	70883807	7.9999	0.00484995	chr14:70390673:A:T	0.004678	14	SYNJ2BP	1	100000	70833212	70883807	5.28418	0.0213498	chr14:70390673:A:T	0.02152
11	PRR5L	1	100000	36317724	36486754	4.56771	0.0309097	chr11:36403548:T:A	0.03258	11	PRR5L	1	100000	36317724	36486754	5.29311	0.0214398	chr11:36403548:T:A	0.02141
1	WDR78	1	100000	67278571	67390570	4.45447	0.0342197	chr1:66922613:T:C	0.03481	1	WDR78	1	100000	67278571	67390570	5.23632	0.0214798	chr1:66922613:T:C	0.02212
9	LAMC3	5	100000	133884503	133968446	20	0.0417696	chr9:131078693:C:T	0.0455	9	LAMC3	5	100000	133884503	133968446	25.453	0.0214798	chr9:131078693:C:T	0.0206
19	ZNF160	4	100000	53569866	53606687	18.2856	0.0312297	chr19:53087675:T:C	0.03251	19	ZNF160	4	100000	53569866	53606687	21.0795	0.0215398	chr19:53088519:T:A	0.01532
6	PACRG	15	100000	163148163	163736524	72.1887	0.0249198	chr6:162786723:G:GTT	0.01902	6	PACRG	15	100000	163148163	163736524	73.7265	0.0216198	chr6:162786723:G:GTT	0.01887
4	RHOH	2	100000	40192630	40246384	15.2095	0.00293997	chr4:40241127:G:C	0.004509	4	RHOH	2	100000	40192630	40246384	8.87214	0.0216298	chr4:40221373:C:T	0.02856
15	SERF2-C15ORF63	1	100000	44084173	44094769	4.99982	0.0257897	chr15:43795250:G:A	0.02535	15	SERF2-C15ORF63	1	100000	44084173	44094769	5.24658	0.0216798	chr15:43795250:G:A	0.02199
16	FA2H	2	100000	74746855	74808729	11.3859	0.0171098	chr16:74746054:G:A	0.0147	16	FA2H	2	100000	74746855	74808729	10.5236	0.0217398	chr16:74745937:T:C	0.02031
8	FAM167A	2	100000	11278972	11324276	8.37692	0.0398896	chr8:11440198:T:C	0.0407	8	FAM167A	2	100000	11278972	11324276	10.5462	0.0218998	chr8:11440198:T:C	0.02133
3	CPN2	1	100000	194060493	194072057	4.00001	0.0452595	chr3:194346985:C:A	0.0455	3	CPN2	1	100000	194060493	194072057	5.22223	0.0219898	chr3:194346985:C:A	0.0223
14	ADAM21	1	100000	70918873	70926622	7.9999	0.00448996	chr14:70459678:T:A	0.004678	14	ADAM21	1	100000	70918873	70926622	5.2753	0.0219998	chr14:70459678:T:A	0.02163
16	WWOX	10	100000	78133309	79246564	49.2236	0.0186398	chr16:79208547:T:C	0.01534	16	WWOX	10	100000	78133309	79246564	45.871	0.0219998	chr16:79206491:G:A	0.01968
9	IKBKAP	1	100000	111629799	111696608	3.90335	0.0481695	chr9:108869367:C:T	0.04819	9	IKBKAP	1	100000	111629799	111696608	5.29311	0.0219998	chr9:108869367:C:T	0.02141
15	SERF2	1	100000	44069293	44088287	4.99982	0.0250897	chr15:43795250:G:A	0.02535	15	SERF2	1	100000	44069293	44088287	5.24658	0.0220798	chr15:43795250:G:A	0.02199
17	SLC25A10	1	100000	79679265	79688046	5.12012	0.0246798	chr17:81719695:TCACACC:T	0.02365	17	SLC25A10	1	100000	79679265	79688046	5.24184	0.0221098	chr17:81719695:TCACACC:T	0.02205
20	CDH22	2	100000	44802371	44937137	12.2365	0.0108199	chr20:46203685:G:C	0.005625	20	CDH22	2	100000	44802371	44937137	9.82793	0.0221198	chr20:46203685:G:C	0.02595
10	NUTM2A-AS1	1	100000	88998423	89102315	6.40032	0.0117099	chr10:87305565:CACA:C	0.01141	10	NUTM2A-AS1	1	100000	88998423	89102315	5.22535	0.0221298	chr10:87305565:CACA:C	0.02226
1	MIER1	10	100000	67390577	67454302	44.5447	0.0347497	chr1:66946578:G:T	0.03481	1	MIER1	10	100000	67390577	67454302	52.5037	0.0221498	chr1:66971404:C:A	0.0212
6	KDM1B	1	100000	18155618	18224084	4.37827	0.0367796	chr6:18220514:C:G	0.0364	6	KDM1B	1	100000	18155618	18224084	5.21911	0.0222298	chr6:18220514:C:G	0.02234
1	CNN3	1	100000	95362504	95392779	6.40032	0.0119999	chr1:94907854:C:T	0.01141	1	CNN3	1	100000	95362504	95392779	5.20747	0.0222898	chr1:94907854:C:T	0.02249
15	SERINC4	1	100000	44086371	44092295	4.99982	0.0256497	chr15:43795250:G:A	0.02535	15	SERINC4	1	100000	44086371	44092295	5.24658	0.0223098	chr15:43795250:G:A	0.02199
2	ABCA12	1	100000	215796265	216003151	4.45447	0.0335997	chr2:215077767:T:G	0.03481	2	ABCA12	1	100000	215796265	216003151	5.23161	0.0223698	chr2:215077767:T:G	0.02218
14	SYNJ2BP-COX16	1	100000	70791797	70883807	7.9999	0.00476995	chr14:70390673:A:T	0.004678	14	SYNJ2BP-COX16	1	100000	70791797	70883807	5.28418	0.0224198	chr14:70390673:A:T	0.02152
1	TMEM53	1	100000	45119500	45140099	5.76162	0.0161598	chr1:44662913:G:A	0.01638	1	TMEM53	1	100000	45119500	45140099	5.17153	0.0226398	chr1:44662913:G:A	0.02296
11	NTM	1	100000	131240370	132206716	4.68823	0.0293897	chr11:132265089:G:A	0.03037	11	NTM	1	100000	131240370	132206716	5.19745	0.0226498	chr11:132265089:G:A	0.02262
1	SLC35D1	10	100000	67465014	67520080	44.5447	0.0347897	chr1:67002507:T:C	0.03481	1	SLC35D1	10	100000	67465014	67520080	51.624	0.0226598	chr1:67037983:C:G	0.0218
8	LYN	14	100000	56792385	56925006	87.2506	0.0107799	chr8:55956358:T:C	0.008775	8	LYN	14	100000	56792385	56925006	69.8902	0.0227098	chr8:55955681:T:G	0.01482
6	GMDS	2	100000	1624034	2245868	9.00049	0.0331797	chr6:2168295:C:T	0.03389	6	GMDS	2	100000	1624034	2245868	10.2636	0.0229098	chr6:2168295:C:T	0.0231
18	RNF138	3	100000	29671817	29711524	12	0.0421696	chr18:32099406:A:G	0.0455	18	RNF138	3	100000	29671817	29711524	15.5562	0.0229198	chr18:32106173:G:A	0.01661
10	COL13A1	3	100000	71561643	71718904	19.9995	0.00947991	chr10:69868198:C:T	0.008151	10	COL13A1	3	100000	71561643	71718904	15.0559	0.0230198	chr10:69868310:TGGC:T	0.01472
12	SCN8A	1	1000000	51985019	52206648	12.737	0.000328	chr12:51609393:C:T	0.0003585	12	SCN8A	1	100000	51985019	52206648	5.1852	0.0230398	chr12:51609393:C:T	0.02278
20	SLC23A2	4	100000	4833001	4990939	19.4299	0.0231398	chr20:4962635:T:C	0.02365	20	SLC23A2	4	100000	4833001	4990939	19.7767	0.0231098	chr20:4963780:G:A	0.02032
10	FRMD4A	3	100000	13685705	14372866	16.1992	0.0185198	chr10:13673421:A:G	0.02014	10	FRMD4A	3	100000	13685705	14372866	14.7156	0.0231298	chr10:13673421:A:G	0.02621
2	PKP4	1	100000	159313475	159537940	4.00001	0.0464895	chr2:158508710:G:T	0.0455	2	PKP4	1	100000	159313475	159537940	5.14376	0.0231298	chr2:158508710:G:T	0.02333
17	TRIM37	1	100000	57059999	57184266	4.00001	0.0452895	chr17:59052127:A:G	0.0455	17	TRIM37	1	100000	57059999	57184266	5.1128	0.0232698	chr17:59052127:A:G	0.02375
16	OSGIN1	1	100000	83986826	83999937	4.26654	0.0392296	chr16:83957999:A:C	0.03887	16	OSGIN1	1	100000	83986826	83999937	5.15872	0.0233398	chr16:83957999:A:C	0.02313
8	SAMD12	3	100000	119201694	119634234	15.0164	0.0242498	chr8:118413148:A:G	0.02344	8	SAMD12	3	100000	119201694	119634234	15.0424	0.0234098	chr8:118413148:A:G	0.02146
10	CCNY	1	100000	35535908	35861598	4.00001	0.0453695	chr10:35427398:T:A	0.0455	10	CCNY	1	100000	35535908	35861598	5.10478	0.0234598	chr10:35427398:T:A	0.02386
7	PRKAR1B	2	100000	588833	767313	8.33635	0.0362496	chr7:614970:G:A	0.03936	7	PRKAR1B	2	100000	588833	767313	9.78881	0.0235198	chr7:614970:G:A	0.01913
15	HDGFRP3	1	100000	83806803	83876770	5.99949	0.0141199	chr15:83144578:G:T	0.01431	15	HDGFRP3	1	100000	83806803	83876770	5.0968	0.0238098	chr15:83144578:G:T	0.02397
15	SHC4	1	100000	49115933	49255641	3.92017	0.0478395	chr15:48930049:A:C	0.04771	15	SHC4	1	100000	49115933	49255641	5.06526	0.0238798	chr15:48930049:A:C	0.02441
11	C2CD3	1	100000	73723758	73882064	4.00001	0.0449296	chr11:74142108:C:T	0.0455	11	C2CD3	1	100000	73723758	73882064	5.0364	0.0239198	chr11:74142108:C:T	0.02482
10	CTNNA3	41	100000	67672275	69455949	261.505	0.00936991	chr10:66172477:G:A	0.007058	10	CTNNA3	41	100000	67672275	69455949	195.502	0.0239698	chr10:66252270:C:T	0.004851
7	LOC441242	17	100000	64600748	65235797	101.886	0.0095299	chr7:65314938:G:A	0.002728	7	LOC441242	17	100000	64600748	65235797	78.9281	0.0240198	chr7:65317513:T:C	0.02026
12	CD69	2	100000	9905081	9913497	8.83161	0.0347497	chr12:9760501:C:G	0.02946	12	CD69	2	100000	9905081	9913497	9.86979	0.0241098	chr12:9759843:A:C	0.0213
8	RALYL	1	100000	85095452	85834078	5.33344	0.0207798	chr8:84343343:T:G	0.02092	8	RALYL	1	100000	85095452	85834078	5.10624	0.0242098	chr8:84343343:T:G	0.02384
19	LENG8	1	100000	54960339	54973226	4.5714	0.0329197	chr19:54455818:C:T	0.03251	19	LENG8	1	100000	54960339	54973226	5.06101	0.0242698	chr19:54455818:C:T	0.02447
11	OSBP	1	100000	59341870	59383617	7.56236	0.00630994	chr11:59599975:C:T	0.00596	11	OSBP	1	100000	59341870	59383617	5.04199	0.0243798	chr11:59599975:C:T	0.02474
7	ZNF273	1	100000	64363619	64391955	4.00001	0.0453295	chr7:64922418:T:C	0.0455	7	ZNF273	1	100000	64363619	64391955	5.09825	0.0244198	chr7:64922418:T:C	0.02395
2	STAT1	3	100000	191833761	191878976	12.605	0.0376396	chr2:190987171:G:A	0.039	2	STAT1	3	100000	191833761	191878976	14.651	0.0245098	chr2:190987171:G:A	0.02628
17	SHISA6	1	100000	11144739	11467380	4.00001	0.0464895	chr17:11317527:GGTT:G	0.0455	17	SHISA6	1	100000	11144739	11467380	5.12526	0.0245198	chr17:11317527:GGTT:G	0.02358
11	UCP2	1	100000	73685715	73693889	4.00001	0.0445896	chr11:73981251:T:C	0.0455	11	UCP2	1	100000	73685715	73693889	5.0364	0.0245298	chr11:73981251:T:C	0.02482
17	SHBG	1	100000	7517381	7536701	4.12196	0.0426596	chr17:7629896:G:A	0.04233	17	SHBG	1	100000	7517381	7536701	5.06455	0.0246298	chr17:7629896:G:A	0.02442
16	ADAMTS18	7	1000000	77316024	77469011	87.7952	0.000324	chr16:77424417:A:G	3.7e-05	16	ADAMTS18	7	100000	77316024	77469011	34.7582	0.0246598	chr16:77429796:G:A	0.01073
20	PAK7	1	100000	9518036	9819687	4.99982	0.0255197	chr20:9654238:G:T	0.02535	20	PAK7	1	100000	9518036	9819687	5.01009	0.0247398	chr20:9654238:G:T	0.0252
14	SNX6	6	100000	35030617	35099366	33.956	0.0160598	chr14:34607292:T:C	0.007526	14	SNX6	6	100000	35030617	35099366	28.9814	0.0247798	chr14:34579139:G:A	0.02187
10	ITIH5	1	100000	7601231	7708961	4.54526	0.0335997	chr10:7640101:T:A	0.03301	10	ITIH5	1	100000	7601231	7708961	5.01284	0.0248898	chr10:7640101:T:A	0.02516
3	IL20RB	1	100000	136676706	136729926	4.83981	0.0275997	chr3:137010969:C:T	0.02781	3	IL20RB	1	100000	136676706	136729926	5.0448	0.0249098	chr3:137010969:C:T	0.0247
19	PET100	4	100000	7694670	7696510	15.8211	0.0476095	chr19:7630450:A:G	0.04624	19	PET100	4	100000	7694670	7696510	19.7826	0.0249198	chr19:7631091:C:G	0.02501
19	PCP2	1	100000	7696500	7698634	3.97283	0.0458295	chr19:7632200:T:G	0.04624	19	PCP2	1	100000	7696500	7698634	5.0094	0.0250897	chr19:7632200:T:G	0.02521
3	LRRC15	1	100000	194075975	194090472	4.00001	0.0457395	chr3:194358692:A:C	0.0455	3	LRRC15	1	100000	194075975	194090472	5.01835	0.0254297	chr3:194358692:A:C	0.02508
2	SDC1	2	100000	20400557	20425194	7.69232	0.0471295	chr2:20208495:G:T	0.04986	2	SDC1	2	100000	20400557	20425194	9.89366	0.0254497	chr2:20208495:G:T	0.02315
15	PDE8A	5	100000	85523743	85682376	27.7626	0.0156998	chr15:84993646:A:G	0.005603	15	PDE8A	5	100000	85523743	85682376	23.8943	0.0258597	chr15:85057609:A:G	0.01978
18	LOC102724246	1	100000	21574178	21595424	4.82868	0.0279397	chr18:23994904:T:A	0.02799	18	LOC102724246	1	100000	21574178	21595424	4.97474	0.0259497	chr18:23994904:T:A	0.02572
1	TGFB2	4	100000	218518675	218617961	17.5279	0.0317797	chr1:218409436:T:C	0.03221	1	TGFB2	4	100000	218518675	218617961	18.7538	0.0259797	chr1:218402545:A:G	0.02756
17	UNC13D	1	100000	73823307	73840798	4.99982	0.0254497	chr17:75829505:G:A	0.02535	17	UNC13D	1	100000	73823307	73840798	4.93882	0.0260097	chr17:75829505:G:A	0.02626
9	PIP5K1B	1	100000	71320329	71624092	6.23146	0.0123999	chr9:68726983:GT:G	0.01255	9	PIP5K1B	1	100000	71320329	71624092	4.94145	0.0260997	chr9:68726983:GT:G	0.02622
18	TTC39C	1	100000	21572736	21715574	4.82868	0.0285997	chr18:23994904:T:A	0.02799	18	TTC39C	1	100000	21572736	21715574	4.97474	0.0261097	chr18:23994904:T:A	0.02572
11	LMO1	3	100000	8245850	8290182	11.9737	0.0408696	chr11:8255169:C:T	0.04364	11	LMO1	3	100000	8245850	8290182	14.2644	0.0261597	chr11:8255169:C:T	0.02297
20	FERMT1	8	100000	6055491	6104191	46.8566	0.0099199	chr20:6082315:A:T	0.01109	20	FERMT1	8	100000	6055491	6104191	35.2606	0.0262297	chr20:6084063:A:G	0.02055
10	ZMIZ1-AS1	1	100000	80703082	80827205	4.00001	0.0455295	chr10:79006242:T:C	0.0455	10	ZMIZ1-AS1	1	100000	80703082	80827205	4.90623	0.0263197	chr10:79006242:T:C	0.02676
1	IL12RB2	6	100000	67773046	67862583	27.7956	0.0316697	chr1:67356338:C:T	0.02434	1	IL12RB2	6	100000	67773046	67862583	29.1824	0.0264397	chr1:67371177:T:C	0.02582
1	UBE4B	2	100000	10093040	10241296	10.7994	0.0202198	chr1:10046626:G:A	0.02014	1	UBE4B	2	100000	10093040	10241296	9.78835	0.0265097	chr1:10103915:C:T	0.02496
14	PAPLN	1	100000	73704204	73741347	4.03332	0.0453495	chr14:73256481:G:A	0.04461	14	PAPLN	1	100000	73704204	73741347	4.87553	0.0265697	chr14:73256481:G:A	0.02724
1	PDZK1P2_2	1	100000	147466093	147487188	4.59208	0.0329697	chr1:148002413:G:A	0.03212	1	PDZK1P2_2	1	100000	147466093	147487188	4.91205	0.0266397	chr1:148002413:G:A	0.02667
16	RNF166	1	100000	88762902	88772829	4.65407	0.0312397	chr16:88702274:T:G	0.03098	16	RNF166	1	100000	88762902	88772829	4.9127	0.0267497	chr16:88702274:T:G	0.02666
15	SCAPER	1	100000	76640526	77176217	6.23146	0.0118899	chr15:76531005:A:G	0.01255	15	SCAPER	1	100000	76640526	77176217	4.84167	0.0267697	chr15:76531005:A:G	0.02778
1	PPIEL	1	100000	39987951	40025370	5.99949	0.0140899	chr1:39534895:T:C	0.01431	1	PPIEL	1	100000	39987951	40025370	4.88507	0.0268497	chr1:39534895:T:C	0.02709
2	AGAP1	2	100000	236402732	237040444	11.7987	0.0144299	chr2:235698379:T:G	0.01235	2	AGAP1	2	100000	236402732	237040444	9.82488	0.0268597	chr2:235698379:T:G	0.02351
22	TCF20	2	100000	42556018	42611347	8.16741	0.0402696	chr22:42174452:G:A	0.04234	22	TCF20	2	100000	42556018	42611347	9.32509	0.0272997	chr22:42174452:G:A	0.02132
19	KCNK6	1	100000	38810483	38819649	4.99982	0.0253997	chr19:38323898:A:G	0.02535	19	KCNK6	1	100000	38810483	38819649	4.87617	0.0273597	chr19:38323898:A:G	0.02723
10	SVIL	1	100000	29746276	30024730	4.00001	0.0455995	chr10:29701097:T:C	0.0455	10	SVIL	1	100000	29746276	30024730	4.89465	0.0274297	chr10:29701097:T:C	0.02694
7	DGKI	2	100000	137074384	137531609	12.5844	0.0112599	chr7:137409632:C:T	0.009823	7	DGKI	2	100000	137074384	137531609	9.56623	0.0277397	chr7:137409632:C:T	0.02801
18	GNAL	4	100000	11689013	11885683	23.8474	0.0130799	chr18:11881370:G:A	0.01162	18	GNAL	4	100000	11689013	11885683	19.0115	0.0278197	chr18:11882222:A:AATC	0.02531
1	CCDC30	1	100000	43000559	43120335	5.99949	0.0147299	chr1:42619214:T:C	0.01431	1	CCDC30	1	100000	43000559	43120335	4.81275	0.0280697	chr1:42619214:T:C	0.02825
16	ACSM2B	8	100000	20548082	20587695	36.5147	0.0321097	chr16:20538588:G:A	0.02092	16	ACSM2B	8	100000	20548082	20587695	37.6089	0.0282197	chr16:20537808:T:G	0.01452
15	GLDN	3	100000	51633712	51700209	12.3432	0.0365096	chr15:51381185:G:A	0.03887	15	GLDN	3	100000	51633712	51700209	13.6548	0.0282997	chr15:51379887:G:C	0.02769
1	KIAA1614	1	100000	180882312	180915239	5.55576	0.0187498	chr1:180931312:T:A	0.01842	1	KIAA1614	1	100000	180882312	180915239	4.86921	0.0283297	chr1:180931312:T:A	0.02734
14	RAD51B	2	100000	68286495	69062738	8.00002	0.0434396	chr14:68224850:C:T	0.0455	14	RAD51B	2	100000	68286495	69062738	8.43561	0.0283997	chr14:68224850:C:T	0.03456
18	LOC101060542	1	100000	68047375	68051827	3.90265	0.0485195	chr18:70383667:A:G	0.04821	18	LOC101060542	1	100000	68047375	68051827	4.82868	0.0284097	chr18:70383667:A:G	0.02799
3	FHIT	2	100000	59735035	61237133	8.67534	0.0376196	chr3:59940695:A:G	0.03212	3	FHIT	2	100000	59735035	61237133	9.48957	0.0284997	chr3:59940375:A:G	0.02855
12	BICD1	1	100000	32260184	32531141	5.39972	0.0202298	chr12:32287309:C:A	0.02014	12	BICD1	1	100000	32260184	32531141	4.76051	0.0285797	chr12:32287309:C:A	0.02912
3	DNAH12	2	100000	57327726	57530071	8.40033	0.0398896	chr3:57420402:G:A	0.04042	3	DNAH12	2	100000	57327726	57530071	9.49284	0.0286397	chr3:57423447:G:A	0.02916
12	KRT74	1	100000	52959602	52967609	5.55576	0.0190598	chr12:52568735:C:A	0.01842	12	KRT74	1	100000	52959602	52967609	4.79515	0.0286797	chr12:52568735:C:A	0.02854
11	GUCY2EP	3	100000	76391209	76432833	14.9441	0.0243898	chr11:76701945:T:C	0.01975	11	GUCY2EP	3	100000	76391209	76432833	14.3445	0.0286997	chr11:76707094:T:C	0.02045
7	TMEM248	1	100000	66386202	66423538	4.00001	0.0454395	chr7:66922176:G:C	0.0455	7	TMEM248	1	100000	66386202	66423538	4.78972	0.0287997	chr7:66922176:G:C	0.02863
4	TBC1D14	5	100000	6911170	7034845	21.9846	0.0229198	chr4:6922032:G:A	0.01729	4	TBC1D14	5	100000	6911170	7034845	20.5838	0.0288597	chr4:6940007:G:A	0.03853
7	MYO1G	3	100000	45002259	45018704	11.8426	0.0450695	chr7:44964464:T:C	0.04694	7	MYO1G	3	100000	45002259	45018704	14.2646	0.0289797	chr7:44969742:A:G	0.0262
17	B3GNTL1	1	100000	80901666	81009686	4.05005	0.0439096	chr17:82959362:C:T	0.04417	17	B3GNTL1	1	100000	80901666	81009686	4.81275	0.0289997	chr17:82959362:C:T	0.02825
21	LOC284837	1	100000	45225638	45232448	4.26087	0.0392696	chr21:43810063:C:G	0.039	21	LOC284837	1	100000	45225638	45232448	4.76287	0.0290397	chr21:43810063:C:G	0.02908
15	SNRPN	1	100000	25068793	25223729	4.00001	0.0446496	chr15:24923487:G:A	0.0455	15	SNRPN	1	100000	25068793	25223729	4.74697	0.0291697	chr15:24923487:G:A	0.02935
7	ABCA13	2	100000	48211056	48687091	17.9997	0.00280997	chr7:48198708:T:G	0.0027	7	ABCA13	2	100000	48211056	48687091	9.49433	0.0292497	chr7:48198708:T:G	0.02849
20	SRC	1	100000	35973087	36033835	5.4445	0.0200898	chr20:37352253:C:G	0.01963	20	SRC	1	100000	35973087	36033835	4.73586	0.0293697	chr20:37352253:C:G	0.02954
11	SLC22A18AS	1	100000	2909326	2925175	5.72973	0.0170898	chr11:2895485:A:T	0.01668	11	SLC22A18AS	1	100000	2909326	2925175	4.80423	0.0295097	chr11:2895485:A:T	0.02839
19	PCAT19	3	100000	41960073	42006554	11.6363	0.0491295	chr19:41460208:G:A	0.0489	19	PCAT19	3	100000	41960073	42006554	14.2721	0.0295497	chr19:41460208:G:A	0.0283
1	SMAP2	13	100000	40839377	40888998	70.7785	0.0187998	chr1:40379449:T:C	0.01963	1	SMAP2	13	100000	40839377	40888998	60.5419	0.0295797	chr1:40402744:G:A	0.01712
11	E2F8	1	100000	19245609	19263202	4.31355	0.0381396	chr11:19237568:G:A	0.03781	11	E2F8	1	100000	19245609	19263202	4.73528	0.0296397	chr11:19237568:G:A	0.02955
3	IQCJ-SCHIP1	22	100000	158787040	159615155	123.731	0.0132999	chr3:159415523:C:T	0.008151	3	IQCJ-SCHIP1	22	100000	158787040	159615155	95.5606	0.0296597	chr3:159415523:C:T	0.01564
5	UBE2QL1	1	100000	6448735	6496834	5.72973	0.0167598	chr5:6455871:G:A	0.01668	5	UBE2QL1	1	100000	6448735	6496834	4.72947	0.0297097	chr5:6455871:G:A	0.02965
7	TNRC18	1	100000	5346422	5463177	5.26088	0.0226198	chr7:5316639:G:A	0.02181	7	TNRC18	1	100000	5346422	5463177	4.70186	0.0297997	chr7:5316639:G:A	0.03013
11	TSPAN18	4	100000	44785975	44953977	22.0839	0.0172198	chr11:44875627:G:C	0.01274	11	TSPAN18	4	100000	44785975	44953977	18.4726	0.0298397	chr11:44879447:G:A	0.02678
6	FARS2	12	100000	5261583	5771816	53.3335	0.0234398	chr6:5375195:T:C	0.01664	6	FARS2	12	100000	5261583	5771816	48.9114	0.0301397	chr6:5295363:T:C	0.03717
8	FZD3	1	100000	28351721	28431785	4.24526	0.0394896	chr8:28494540:A:G	0.03936	8	FZD3	1	100000	28351721	28431785	4.73645	0.0301397	chr8:28494540:A:G	0.02953
1	PRPF3	1	100000	150293927	150325704	4.5714	0.0329297	chr1:150342374:C:T	0.03251	1	PRPF3	1	100000	150293927	150325704	4.70643	0.0301897	chr1:150342374:C:T	0.03005
16	COTL1	1	100000	84599203	84651702	4.76465	0.0298497	chr16:84614302:A:C	0.02905	16	COTL1	1	100000	84599203	84651702	4.6854	0.0303297	chr16:84614302:A:C	0.03042
3	PIGZ	3	100000	196673213	196695742	16.3576	0.0195998	chr3:196958250:A:G	0.01954	3	PIGZ	3	100000	196673213	196695742	13.9848	0.0303397	chr3:196960449:A:T	0.02845
19	ANKRD24	1	100000	4183350	4224811	7.9999	0.00496995	chr19:4195402:G:A	0.004678	19	ANKRD24	1	100000	4183350	4224811	4.6973	0.0304697	chr19:4195402:G:A	0.03021
20	ZNF341	1	100000	32319565	32380075	4.99982	0.0261097	chr20:33731916:C:T	0.02535	20	ZNF341	1	100000	32319565	32380075	4.67807	0.0306197	chr20:33731916:C:T	0.03055
1	PLA2G2C	1	100000	20490483	20501687	4.50024	0.0354996	chr1:20171920:C:G	0.03389	1	PLA2G2C	1	100000	20490483	20501687	4.62714	0.0306297	chr1:20171920:C:G	0.03147
20	PTGIS	1	100000	48120410	48184707	4.50024	0.0343297	chr20:49560866:G:A	0.03389	20	PTGIS	1	100000	48120410	48184707	4.68314	0.0306797	chr20:49560866:G:A	0.03046
9	TJP2	1	100000	71736179	71870124	4.00001	0.0447096	chr9:69128283:T:C	0.0455	9	TJP2	1	100000	71736179	71870124	4.67022	0.0308797	chr9:69128283:T:C	0.03069
20	BANF2	1	100000	17674319	17716517	6.57881	0.0108099	chr20:17706253:C:T	0.01032	20	BANF2	1	100000	17674319	17716517	4.71446	0.0310697	chr20:17706253:C:T	0.02991
3	COL6A5	7	100000	130064358	130203690	41.9964	0.0135499	chr3:130374246:C:T	0.01431	3	COL6A5	7	100000	130064358	130203690	32.1791	0.0311797	chr3:130374246:C:T	0.01795
4	NR3C2	1	100000	148999914	149363672	4.00001	0.0461695	chr4:148422485:G:A	0.0455	4	NR3C2	1	100000	148999914	149363672	4.6044	0.0313497	chr4:148422485:G:A	0.03189
2	UBE2F-SCLY	3	100000	238875586	239008054	12	0.0441896	chr2:237982489:G:A	0.0455	2	UBE2F-SCLY	3	100000	238875586	239008054	13.6326	0.0313997	chr2:238003984:T:C	0.02594
5	UGT3A1	1	100000	35953190	36001130	3.94754	0.0471895	chr5:35989637:C:T	0.04694	5	UGT3A1	1	100000	35953190	36001130	4.61303	0.0314197	chr5:35989637:C:T	0.03173
11	LRRC4C	5	100000	40135750	41481186	26.2217	0.0218698	chr11:41326799:T:C	0.01141	11	LRRC4C	5	100000	40135750	41481186	23.3198	0.0316097	chr11:41326799:T:C	0.01429
17	MMP28	1	100000	34083267	34122711	5.88274	0.0155498	chr17:35783975:T:G	0.01529	17	MMP28	1	100000	34083267	34122711	4.57826	0.0318797	chr17:35783975:T:G	0.03238
16	CDYL2	1	100000	80637675	80838175	4.00001	0.0446896	chr16:80632030:T:C	0.0455	16	CDYL2	1	100000	80637675	80838175	4.59048	0.0319797	chr16:80632030:T:C	0.03215
5	ZNF366	2	100000	71739233	71803249	14	0.00775992	chr5:72479156:G:A	0.008151	5	ZNF366	2	100000	71739233	71803249	9.07834	0.0319897	chr5:72494256:G:T	0.02754
22	CELSR1	1	100000	46756730	46933067	4.00001	0.0453495	chr22:46521583:G:A	0.0455	22	CELSR1	1	100000	46756730	46933067	4.64358	0.0320397	chr22:46521583:G:A	0.03117
10	GDF2	1	100000	48413091	48416872	4.76465	0.0296297	chr10:47323104:G:A	0.02905	10	GDF2	1	100000	48413091	48416872	4.58941	0.0321397	chr10:47323104:G:A	0.03217
4	NSUN7	1	100000	40751913	40812002	4.66687	0.0314997	chr4:40808730:A:G	0.03075	4	NSUN7	1	100000	40751913	40812002	4.61681	0.0321797	chr4:40808730:A:G	0.03166
7	KIAA1549	2	100000	138516126	138666064	12.8006	0.0109499	chr7:138871070:GC:G	0.01141	7	KIAA1549	2	100000	138516126	138666064	9.11788	0.0323197	chr7:138871070:GC:G	0.02954
2	POLR1B	1	100000	113299491	113334729	4.16654	0.0405496	chr2:112543403:A:G	0.04123	2	POLR1B	1	100000	113299491	113334729	4.54889	0.0324797	chr2:112543403:A:G	0.03294
3	LEPREL1	2	100000	189674516	189840226	8.64614	0.0351996	chr3:190082971:C:G	0.02846	3	LEPREL1	2	100000	189674516	189840226	8.92698	0.0325197	chr3:190048844:G:A	0.03047
7	PTPRN2	1	100000	157331749	158380482	3.8573	0.0495095	chr7:157597486:T:G	0.04953	7	PTPRN2	1	100000	157331749	158380482	4.56404	0.0325297	chr7:157597486:T:G	0.03265
2	UBE2F	3	100000	238875586	238951423	12	0.0443096	chr2:237982489:G:A	0.0455	2	UBE2F	3	100000	238875586	238951423	13.6326	0.0325697	chr2:238003984:T:C	0.02594
10	ABLIM1	1	100000	116190868	116444414	4.5714	0.0324097	chr10:114608694:A:G	0.03251	10	ABLIM1	1	100000	116190868	116444414	4.61952	0.0325797	chr10:114608694:A:G	0.03161
8	CASC8	1	100000	128301920	128494384	4.94409	0.0260097	chr8:127303134:A:AGCC	0.02618	8	CASC8	1	100000	128301920	128494384	4.54578	0.0326897	chr8:127303134:A:AGCC	0.033
6	CD2AP	19	100000	47445524	47594996	153.323	0.00282997	chr6:47617879:A:G	0.002838	6	CD2AP	19	100000	47445524	47594996	79.653	0.0326997	chr6:47586441:G:A	0.03259
3	TMEM40	1	100000	12775028	12810956	4.00001	0.0452995	chr3:12750759:T:C	0.0455	3	TMEM40	1	100000	12775028	12810956	4.56719	0.0327297	chr3:12750759:T:C	0.03259
16	SNX29	1	100000	12070601	12668146	4.00001	0.0455095	chr16:12503451:C:T	0.0455	16	SNX29	1	100000	12070601	12668146	4.52823	0.0328097	chr16:12503451:C:T	0.03334
8	C8orf76	1	100000	124232195	124253638	4.00001	0.0468295	chr8:123220441:T:C	0.0455	8	C8orf76	1	100000	124232195	124253638	4.54734	0.0328097	chr8:123220441:T:C	0.03297
1	EIF4G3	3	100000	21132784	21503381	18.7798	0.0118399	chr1:20906797:T:TA	0.01235	1	EIF4G3	3	100000	21132784	21503381	13.4428	0.0328997	chr1:20935496:A:G	0.02952
8	CASC21	1	100000	128256881	128404876	4.94409	0.0267997	chr8:127303134:A:AGCC	0.02618	8	CASC21	1	100000	128256881	128404876	4.54578	0.0329497	chr8:127303134:A:AGCC	0.033
1	SLC2A1-AS1	10	100000	43424719	43449029	61.8451	0.0131099	chr1:42960373:A:T	0.007661	1	SLC2A1-AS1	10	100000	43424719	43449029	44.9485	0.0329697	chr1:42963014:C:A	0.03099
7	GALNT11	1	100000	151722777	151819427	5.99949	0.0146099	chr7:152081969:T:C	0.01431	7	GALNT11	1	100000	151722777	151819427	4.61681	0.0329797	chr7:152081969:T:C	0.03166
2	LRRTM4	3	100000	76974849	77749502	17.2093	0.0133399	chr2:77166828:T:C	0.004509	2	LRRTM4	3	100000	76974849	77749502	13.1494	0.0330197	chr2:77172602:A:C	0.03228
21	ABCG1	1	100000	43619798	43717354	5.14302	0.0229198	chr21:42214695:G:A	0.02334	21	ABCG1	1	100000	43619798	43717354	4.54267	0.0330297	chr21:42214695:G:A	0.03306
1	ADCY10	1	100000	167778624	167883453	4.1723	0.0414496	chr1:167824892:G:A	0.04109	1	ADCY10	1	100000	167778624	167883453	4.5124	0.0331297	chr1:167824892:G:A	0.03365
5	SLC45A2	1	100000	33944720	33984780	4.00001	0.0454895	chr5:33959449:C:T	0.0455	5	SLC45A2	1	100000	33944720	33984780	4.53698	0.0332897	chr5:33959449:C:T	0.03317
20	CDH4	1	100000	59827481	60515673	4.26305	0.0382496	chr20:61319861:G:A	0.03895	20	CDH4	1	100000	59827481	60515673	4.52362	0.0333097	chr20:61319861:G:A	0.03343
9	GAPVD1	1	100000	128024072	128127290	3.8573	0.0499295	chr9:125306268:A:G	0.04953	9	GAPVD1	1	100000	128024072	128127290	4.52055	0.0333197	chr9:125306268:A:G	0.03349
6	LOC100506207	10	100000	8435855	8785678	38.7877	0.0466995	chr6:8666053:CT:C	0.04109	6	LOC100506207	10	100000	8435855	8785678	44.2594	0.0333897	chr6:8666053:CT:C	0.01531
22	LARGE	1	100000	33669061	34316416	5.99949	0.0143499	chr22:33790351:C:T	0.01431	22	LARGE	1	100000	33669061	34316416	4.53957	0.0334497	chr22:33790351:C:T	0.03312
1	SLC2A1	7	100000	43391045	43424847	49.7774	0.00823992	chr1:42942899:C:G	0.007661	1	SLC2A1	7	100000	43391045	43424847	31.029	0.0336597	chr1:42958014:C:G	0.03359
15	IL16	1	100000	81489218	81605104	4.00001	0.0459195	chr15:81278726:C:T	0.0455	15	IL16	1	100000	81489218	81605104	4.53132	0.0336697	chr15:81278726:C:T	0.03328
12	ANO2	18	100000	5671816	6055398	83.3622	0.0269897	chr12:5700086:G:A	0.02092	12	ANO2	18	100000	5671816	6055398	79.344	0.0336797	chr12:5672216:C:T	0.01336
1	AJAP1	1	100000	4715104	4843851	4.99982	0.0246198	chr1:4687359:G:A	0.02535	1	AJAP1	1	100000	4715104	4843851	4.50277	0.0339297	chr1:4687359:G:A	0.03384
1	DDAH1	1	100000	85784167	86044046	4.48168	0.0345797	chr1:85494512:C:T	0.03426	1	DDAH1	1	100000	85784167	86044046	4.52465	0.0339597	chr1:85494512:C:T	0.03341
4	EVC	1	1000000	5712923	5816031	11.0769	0.000886999	chr4:5739468:G:A	0.0008741	4	EVC	1	100000	5712923	5816031	4.50631	0.0339797	chr4:5739468:G:A	0.03377
10	HOGA1	1	100000	99344101	99372555	5.55576	0.0184398	chr10:97593519:A:G	0.01842	10	HOGA1	1	100000	99344101	99372555	4.49269	0.0339997	chr10:97593519:A:G	0.03404
16	LOC101928446	2	100000	82806923	82863243	13.2164	0.0096699	chr16:82804115:C:G	0.00873	16	LOC101928446	2	100000	82806923	82863243	8.79727	0.0340497	chr16:82804115:C:G	0.03404
17	PLCD3	2	100000	43189007	43209900	8.23151	0.0414596	chr17:45119847:TC:T	0.0364	17	PLCD3	2	100000	43189007	43209900	8.8376	0.0340497	chr17:45119847:TC:T	0.02998
10	HERC4	60	100000	69681655	69835103	374.799	0.0124799	chr10:67981028:TAGG:T	0.007526	10	HERC4	60	100000	69681655	69835103	266.757	0.0340797	chr10:67935782:T:A	0.02928
11	SORL1	1	100000	121322911	121504471	4.00001	0.0460395	chr11:121604958:A:G	0.0455	11	SORL1	1	100000	121322911	121504471	4.4947	0.0341997	chr11:121604958:A:G	0.034
10	MYPN	3	100000	69865873	69971773	21.4288	0.00764992	chr10:68109248:CA:C	0.007526	10	MYPN	3	100000	69865873	69971773	13.2969	0.0342197	chr10:68112452:C:T	0.03451
11	SPON1	21	100000	13984183	14289679	139.327	0.0101799	chr11:14055495:A:T	0.007851	11	SPON1	21	100000	13984183	14289679	93.553	0.0343597	chr11:14057811:G:A	0.01474
17	TAF15	1	100000	34136458	34174246	5.38763	0.0202998	chr17:35844823:C:T	0.02028	17	TAF15	1	100000	34136458	34174246	4.48068	0.0343597	chr17:35844823:C:T	0.03428
4	SLC10A7	1	100000	147175136	147443123	4.83981	0.0286197	chr4:146466393:GC:G	0.02781	4	SLC10A7	1	100000	147175136	147443123	4.50075	0.0343797	chr4:146466393:GC:G	0.03388
3	MSL2	1	100000	135867759	135914688	4.48168	0.0342097	chr3:136170809:T:C	0.03426	3	MSL2	1	100000	135867759	135914688	4.50378	0.0343997	chr3:136170809:T:C	0.03382
1	SPATA17	5	100000	217804694	218040484	22.2259	0.0348497	chr1:217843485:A:G	0.035	1	SPATA17	5	100000	217804694	218040484	22.6141	0.0344097	chr1:217847965:G:C	0.0318
2	SEMA4F	1	100000	74881354	74910981	4.99982	0.0256997	chr2:74656169:TG:T	0.02535	2	SEMA4F	1	100000	74881354	74910981	4.41186	0.0344297	chr2:74656169:TG:T	0.03569
6	HLA-DPB1	13	100000	33043702	33057473	55.4196	0.0388696	chr6:33078356:C:T	0.03895	6	HLA-DPB1	13	100000	33043702	33057473	57.7919	0.0344497	chr6:33084062:T:C	0.03404
20	SGK2	1	100000	42187634	42214273	4.00001	0.0457295	chr20:43562972:A:T	0.0455	20	SGK2	1	100000	42187634	42214273	4.46579	0.0345097	chr20:43562972:A:T	0.03458
1	BTF3L4	1	100000	52521856	52556388	4.00001	0.0466495	chr1:52090241:A:G	0.0455	1	BTF3L4	1	100000	52521856	52556388	4.46234	0.0346797	chr1:52090241:A:G	0.03465
11	GALNT18	1	100000	11292420	11643561	4.00001	0.0467195	chr11:11493215:C:T	0.0455	11	GALNT18	1	100000	11292420	11643561	4.40804	0.0346897	chr11:11493215:C:T	0.03577
17	MYO1D	1	100000	30819627	31203902	8.99986	0.00261997	chr17:32768062:C:G	0.0027	17	MYO1D	1	100000	30819627	31203902	4.4369	0.0347797	chr17:32768062:C:G	0.03517
18	CCDC68	1	100000	52568739	52626739	4.45447	0.0341397	chr18:54958678:A:G	0.03481	18	CCDC68	1	100000	52568739	52626739	4.43545	0.0350296	chr18:54958678:A:G	0.0352
11	TEAD1	5	100000	12695968	12966284	26.6102	0.0152998	chr11:12813583:G:C	0.01635	11	TEAD1	5	100000	12695968	12966284	20.3428	0.0350496	chr11:12675814:T:C	0.0359
7	MIR548T	2	100000	147626684	148043927	8.88169	0.0264997	chr7:148155364:T:C	0.02535	7	MIR548T	2	100000	147626684	148043927	7.99788	0.0350596	chr7:148155420:G:T	0.0417
1	ST6GALNAC3	1	100000	76540388	77096669	5.81833	0.0163098	chr1:76318109:TTAAAA:T	0.01586	1	ST6GALNAC3	1	100000	76540388	77096669	4.43982	0.0350696	chr1:76318109:TTAAAA:T	0.03511
22	PRR5-ARHGAP8	1	100000	45098381	45258664	4.05005	0.0438796	chr22:44844211:C:A	0.04417	22	PRR5-ARHGAP8	1	100000	45098381	45258664	4.41473	0.0350896	chr22:44844211:C:A	0.03563
16	CDH13	2	100000	82660398	83830215	13.2164	0.00939991	chr16:82804115:C:G	0.00873	16	CDH13	2	100000	82660398	83830215	8.79727	0.0352496	chr16:82804115:C:G	0.03404
9	ECM2	1	100000	95255828	95298374	4.26305	0.0383396	chr9:92516072:TC:T	0.03895	9	ECM2	1	100000	95255828	95298374	4.42241	0.0352496	chr9:92516072:TC:T	0.03547
10	SIRT1	8	100000	69644426	69678147	49.8517	0.0122499	chr10:67890759:G:A	0.01255	10	SIRT1	8	100000	69644426	69678147	35.4482	0.0352996	chr10:67897116:A:T	0.02928
11	TRPC2	2	100000	3647689	3658789	8.16652	0.0420396	chr11:3627959:C:T	0.04331	11	TRPC2	2	100000	3647689	3658789	8.83062	0.0353096	chr11:3628120:C:A	0.0304
16	LINC01081	1	100000	86259185	86319853	4.50024	0.0340597	chr16:86239315:C:A	0.03389	16	LINC01081	1	100000	86259185	86319853	4.42722	0.0354296	chr16:86239315:C:A	0.03537
1	LAMTOR5-AS1	1	100000	110950430	110958896	6.08027	0.0134599	chr1:110410727:G:A	0.01367	1	LAMTOR5-AS1	1	100000	110950430	110958896	4.3919	0.0356596	chr1:110410727:G:A	0.03611
6	CNR1	2	100000	88849584	88875767	8.00002	0.0457695	chr6:88140384:G:A	0.0455	6	CNR1	2	100000	88849584	88875767	8.82945	0.0356896	chr6:88140384:G:A	0.03563
22	NCF4	4	100000	37257029	37274059	16	0.0466995	chr22:36864180:GCTGACCTCTGAACCTTGCCCT:G	0.0455	22	NCF4	4	100000	37257029	37274059	17.3479	0.0357096	chr22:36864180:GCTGACCTCTGAACCTTGCCCT:G	0.02392
22	TRIOBP	1	100000	38092994	38172563	4.00001	0.0452695	chr22:37720832:A:G	0.0455	22	TRIOBP	1	100000	38092994	38172563	4.40375	0.0357196	chr22:37720832:A:G	0.03586
7	SLC26A5	1	100000	102993176	103086624	5.26088	0.0217198	chr7:103353789:C:A	0.02181	7	SLC26A5	1	100000	102993176	103086624	4.40137	0.0357996	chr7:103353789:C:A	0.03591
22	ARHGAP8	1	100000	45148437	45258664	4.05005	0.0442696	chr22:44844211:C:A	0.04417	22	ARHGAP8	1	100000	45148437	45258664	4.41473	0.0358296	chr22:44844211:C:A	0.03563
2	NCK2	4	100000	106361519	106510730	29.4541	0.00700993	chr2:105765959:A:G	0.006656	2	NCK2	4	100000	106361519	106510730	17.1594	0.0358696	chr2:105798374:CTTCT:C	0.0334
1	SYT6	1	100000	114631913	114696472	6.2499	0.0122199	chr1:114108915:C:A	0.01242	1	SYT6	1	100000	114631913	114696472	4.36846	0.0358896	chr1:114108915:C:A	0.03661
15	IGF1R	1	100000	99191767	99507759	4.99982	0.0251197	chr15:98941197:AC:A	0.02535	15	IGF1R	1	100000	99191767	99507759	4.37733	0.0359296	chr15:98941197:AC:A	0.03642
22	APOL4	1	100000	36585175	36600879	4.36614	0.0370796	chr22:36202744:A:G	0.03666	22	APOL4	1	100000	36585175	36600879	4.3886	0.0359296	chr22:36202744:A:G	0.03618
19	STXBP2	1	100000	7701986	7712760	4.04585	0.0435096	chr19:7637689:G:A	0.04428	19	STXBP2	1	100000	7701986	7712760	4.37546	0.0359296	chr19:7637689:G:A	0.03646
7	PSMC2	1	100000	102987970	103009842	5.26088	0.0222198	chr7:103353789:C:A	0.02181	7	PSMC2	1	100000	102987970	103009842	4.40137	0.0359596	chr7:103353789:C:A	0.03591
10	WDR37	13	100000	1102775	1178237	63.8766	0.0223998	chr10:1081029:C:G	0.02535	10	WDR37	13	100000	1102775	1178237	53.6073	0.0360796	chr10:1116234:C:T	0.02828
3	FGF12	1	100000	191857181	192445388	4.50024	0.0356096	chr3:192336558:TG:T	0.03389	3	FGF12	1	100000	191857181	192445388	4.37452	0.0363596	chr3:192336558:TG:T	0.03648
19	PPM1N	2	100000	46001730	46005764	11.7956	0.0155298	chr19:45499508:G:T	0.01516	19	PPM1N	2	100000	46001730	46005764	8.78546	0.0363796	chr19:45500343:C:T	0.03538
3	MYRIP	1	100000	39850404	40301811	4.81336	0.0286897	chr3:40157662:A:G	0.02824	3	MYRIP	1	100000	39850404	40301811	4.35918	0.0364996	chr3:40157662:A:G	0.03681
15	LOC729911	1	100000	79484048	79576287	6.12478	0.0131299	chr15:79241723:G:A	0.01333	15	LOC729911	1	100000	79484048	79576287	4.35318	0.0365396	chr15:79241723:G:A	0.03694
2	GCFC2	1	100000	75889831	75938111	4.50024	0.0335797	chr2:75682754:A:G	0.03389	2	GCFC2	1	100000	75889831	75938111	4.34719	0.0367496	chr2:75682754:A:G	0.03707
3	IQCJ	20	100000	158787040	158984096	112.64	0.0166398	chr3:159121858:A:C	0.0147	3	IQCJ	20	100000	158787040	158984096	85.3077	0.0368096	chr3:159112915:T:C	0.028
15	CTDSPL2	2	100000	44719578	44819429	9.99963	0.0259997	chr15:44445091:G:T	0.02535	15	CTDSPL2	2	100000	44719578	44819429	8.68752	0.0369696	chr15:44492020:C:T	0.0356
20	MIR5095	1	100000	55913212	55998278	5.16549	0.0218998	chr20:57378497:C:T	0.02304	20	MIR5095	1	100000	55913212	55998278	4.32167	0.0370096	chr20:57378497:C:T	0.03763
10	ADK	1	100000	75910942	76469061	4.5714	0.0331497	chr10:74596152:A:T	0.03251	10	ADK	1	100000	75910942	76469061	4.32529	0.0370796	chr10:74596152:A:T	0.03755
20	CHRNA4	1	100000	61974661	61992748	4.45447	0.0345197	chr20:63343312:G:A	0.03481	20	CHRNA4	1	100000	61974661	61992748	4.35041	0.0370896	chr20:63343312:G:A	0.037
16	DNAH3	8	100000	20944475	21170762	41.9521	0.0193798	chr16:21045057:G:C	0.01586	16	DNAH3	8	100000	20944475	21170762	33.8968	0.0371996	chr16:21050387:G:A	0.03084
20	TOX2	3	100000	42543491	42698254	20.1624	0.00857991	chr20:44001719:A:G	0.005578	20	TOX2	3	100000	42543491	42698254	12.7406	0.0372196	chr20:44001286:C:A	0.03681
9	PRDM12	1	100000	133539980	133558384	5.33344	0.0209798	chr9:130671964:C:A	0.02092	9	PRDM12	1	100000	133539980	133558384	4.31175	0.0372196	chr9:130671964:C:A	0.03785
11	PAMR1	8	100000	35453375	35551848	37.6238	0.0275897	chr11:35489546:A:G	0.01398	11	PAMR1	8	100000	35453375	35551848	33.8352	0.0375496	chr11:35482217:A:G	0.02379
10	NPFFR1	1	100000	72014712	72043450	4.54526	0.0328597	chr10:70267866:G:A	0.03301	10	NPFFR1	1	100000	72014712	72043450	4.32665	0.0376296	chr10:70267866:G:A	0.03752
9	RAPGEF1	2	100000	134452156	134612925	8.00002	0.0419796	chr9:131623547:C:T	0.0455	9	RAPGEF1	2	100000	134452156	134612925	8.64613	0.0376996	chr9:131725722:C:T	0.03549
17	SPACA3	1	100000	31318881	31324892	6.08027	0.0135099	chr17:32994112:A:G	0.01367	17	SPACA3	1	100000	31318881	31324892	4.28766	0.0377096	chr17:32994112:A:G	0.03839
10	CXCL12	7	100000	44865600	44880545	31.1813	0.0343697	chr10:44375898:G:A	0.03481	10	CXCL12	7	100000	44865600	44880545	30.0049	0.0377196	chr10:44375898:G:A	0.0335
8	MTUS1	1	100000	17501302	17658426	3.90335	0.0489595	chr8:17777616:A:G	0.04819	8	MTUS1	1	100000	17501302	17658426	4.23366	0.0377196	chr8:17777616:A:G	0.03963
6	ANKRD6	5	100000	90142896	90343553	25.6922	0.0228998	chr6:89600637:G:T	0.02028	6	ANKRD6	5	100000	90142896	90343553	21.4245	0.0378896	chr6:89591122:A:G	0.0347
22	ELFN2	1	100000	37736684	37823505	4.00001	0.0447396	chr22:37384890:G:A	0.0455	22	ELFN2	1	100000	37736684	37823505	4.3158	0.0378896	chr22:37384890:G:A	0.03776
9	LMX1B	7	1000000	129376721	129463311	76.6028	0.000818999	chr9:126639290:A:C	0.0003282	9	LMX1B	7	100000	129376721	129463311	29.9138	0.0378996	chr9:126648573:G:A	0.01436
11	SLC22A9	1	100000	63137260	63177712	4.16654	0.0417496	chr11:63377192:A:G	0.04123	11	SLC22A9	1	100000	63137260	63177712	4.28368	0.0379396	chr11:63377192:A:G	0.03848
14	SNW1	1	100000	78183943	78227497	4.78732	0.0297397	chr14:77729439:T:C	0.02867	14	SNW1	1	100000	78183943	78227497	4.26741	0.0379596	chr14:77729439:T:C	0.03885
9	SEC16A	1	100000	139334547	139378211	4.00001	0.0453795	chr9:136453671:C:G	0.0455	9	SEC16A	1	100000	139334547	139378211	4.29788	0.0381296	chr9:136453671:C:G	0.03816
1	TTLL10	1	100000	1109285	1133313	5.14302	0.0240198	chr1:1185051:G:A	0.02334	1	TTLL10	1	100000	1109285	1133313	4.28059	0.0381896	chr1:1185051:G:A	0.03855
6	KIFC1	1	100000	33359312	33377699	8.06655	0.00420996	chr6:33405647:C:T	0.004509	6	KIFC1	1	100000	33359312	33377699	4.27619	0.0382896	chr6:33405647:C:T	0.03865
9	LOC101927575	1	100000	86678357	86709494	4.15385	0.0416196	chr9:84067225:C:A	0.04154	9	LOC101927575	1	100000	86678357	86709494	4.32801	0.0383196	chr9:84067225:C:A	0.03749
1	NFASC	1	100000	204797781	204991950	5.55576	0.0189298	chr1:204967690:C:A	0.01842	1	NFASC	1	100000	204797781	204991950	4.33165	0.0383396	chr1:204967690:C:A	0.03741
15	SPG11	2	100000	44854893	44955876	9.99963	0.0253597	chr15:44594319:G:A	0.02535	15	SPG11	2	100000	44854893	44955876	8.52663	0.0383396	chr15:44659920:G:A	0.03197
17	H3F3B	1	100000	73772514	73775860	4.99982	0.0253997	chr17:75779551:C:T	0.02535	17	H3F3B	1	100000	73772514	73775860	4.27487	0.0383996	chr17:75779551:C:T	0.03868
7	SRCRB4D	5	100000	76018645	76039012	20	0.0466295	chr7:76391327:C:G	0.0455	7	SRCRB4D	5	100000	76018645	76039012	21.5296	0.0384096	chr7:76391327:C:G	0.03798
15	TNFAIP8L3	4	100000	51348798	51397473	18.001	0.0338197	chr15:51070384:G:T	0.03389	15	TNFAIP8L3	4	100000	51348798	51397473	17.1659	0.0384996	chr15:51070384:G:T	0.03621
9	CENPP	13	100000	95087749	95377437	54.3306	0.0398496	chr9:92516072:TC:T	0.03895	9	CENPP	13	100000	95087749	95377437	55.328	0.0384996	chr9:92613186:G:A	0.02968
20	SLX4IP	1	100000	10415950	10604027	7.81097	0.00510995	chr20:10565081:G:A	0.005193	20	SLX4IP	1	100000	10415950	10604027	4.23666	0.0386096	chr20:10565081:G:A	0.03956
14	MAP3K9	1	100000	71189242	71275888	8.99986	0.00268997	chr14:70738713:T:C	0.0027	14	MAP3K9	1	100000	71189242	71275888	4.29654	0.0386196	chr14:70738713:T:C	0.03819
19	TLE2	1	100000	2997635	3047633	4.45447	0.0337297	chr19:3001649:A:C	0.03481	19	TLE2	1	100000	2997635	3047633	4.33119	0.0386196	chr19:3001649:A:C	0.03742
22	BRD1	2	100000	50166936	50218452	9.46262	0.0250197	chr22:49816226:C:T	0.02092	22	BRD1	2	100000	50166936	50218452	8.1953	0.0386496	chr22:49791544:C:T	0.04113
2	TET3	2	100000	74213530	74335302	8.69921	0.0368396	chr2:74018194:C:T	0.03144	2	TET3	2	100000	74213530	74335302	8.48837	0.0386896	chr2:74016131:G:A	0.03486
11	MIR3680-2	1	100000	63014620	63321124	4.16654	0.0407796	chr11:63377192:A:G	0.04123	11	MIR3680-2	1	100000	63014620	63321124	4.28368	0.0387096	chr11:63377192:A:G	0.03848
6	TRERF1	1	100000	42192668	42419783	4.5714	0.0325797	chr6:42319579:TG:T	0.03251	6	TRERF1	1	100000	42192668	42419783	4.26	0.0387996	chr6:42319579:TG:T	0.03902
1	WASF2	1	100000	27730733	27816678	4.12196	0.0408596	chr1:27443969:T:C	0.04233	1	WASF2	1	100000	27730733	27816678	4.26348	0.0388196	chr1:27443969:T:C	0.03894
10	SH2D4B	1	100000	82297657	82406316	4.26305	0.0395196	chr10:80645327:C:A	0.03895	10	SH2D4B	1	100000	82297657	82406316	4.24699	0.0388396	chr10:80645327:C:A	0.03932
8	RSPO2	24	100000	108911543	109095913	110.855	0.0309397	chr8:107906647:T:G	0.02092	8	RSPO2	24	100000	108911543	109095913	100.663	0.0388596	chr8:107994174:G:A	0.02096
19	NFIC	2	100000	3359560	3469215	10.3369	0.0230398	chr19:3408243:G:A	0.01631	19	NFIC	2	100000	3359560	3469215	8.3583	0.0388696	chr19:3408243:G:A	0.0349
7	ZNF727P	3	100000	63505820	63538927	12	0.0448796	chr7:64047647:T:C	0.0455	7	ZNF727P	3	100000	63505820	63538927	12.7647	0.0389796	chr7:64047647:T:C	0.02712
17	GIP	1	100000	47035917	47045955	5.25212	0.0223498	chr17:48965546:A:C	0.02192	17	GIP	1	100000	47035917	47045955	4.22426	0.0391696	chr17:48965546:A:C	0.03985
15	CHRNA3	1	100000	78885394	78913637	6.81827	0.00896991	chr15:78614295:A:G	0.009023	15	CHRNA3	1	100000	78885394	78913637	4.25956	0.0391796	chr15:78614295:A:G	0.03903
11	MIR3680-1	1	100000	63014620	63321124	4.16654	0.0408696	chr11:63377192:A:G	0.04123	11	MIR3680-1	1	100000	63014620	63321124	4.28368	0.0393296	chr11:63377192:A:G	0.03848
12	PUS7L	2	1000000	44122409	44152620	32.0025	5.69999e-05	chr12:43730159:A:G	6.33e-05	12	PUS7L	2	100000	44122409	44152620	8.35634	0.0395196	chr12:43735926:G:A	0.03489
12	CACNA2D4	1	100000	1901122	2027870	4.99982	0.0247698	chr12:1871001:C:T	0.02535	12	CACNA2D4	1	100000	1901122	2027870	4.30457	0.0396396	chr12:1871001:C:T	0.03801
11	ZBTB16	1	100000	113930430	114121397	8.67221	0.00342997	chr11:114142521:G:T	0.003231	11	ZBTB16	1	100000	113930430	114121397	4.22511	0.0396996	chr11:114142521:G:T	0.03983
22	BAIAP2L2	1	100000	38480895	38506676	4.00001	0.0451095	chr22:38107725:C:T	0.0455	22	BAIAP2L2	1	100000	38480895	38506676	4.19222	0.0397396	chr22:38107725:C:T	0.04061
9	DAB2IP	2	100000	124329380	124547809	8.40505	0.0400296	chr9:121581027:G:A	0.03654	9	DAB2IP	2	100000	124329380	124547809	8.40379	0.0397896	chr9:121581027:G:A	0.03521
5	CRHBP	1	100000	76248679	76265299	9.30925	0.00224998	chr5:76969157:T:C	0.00228	5	CRHBP	1	100000	76248679	76265299	4.21492	0.0398896	chr5:76969157:T:C	0.04007
1	PRKCZ	2	100000	1981908	2116834	12.4998	0.0118099	chr1:2136269:G:A	0.01242	1	PRKCZ	2	100000	1981908	2116834	8.33489	0.0400396	chr1:2136269:G:A	0.04047
12	SLC41A2	4	100000	105197274	105322472	27.5351	0.00809992	chr12:104864317:G:C	0.006656	12	SLC41A2	4	100000	105197274	105322472	16.453	0.0400896	chr12:104812511:G:GTGT	0.0401
5	SEMA5A	1	100000	9035137	9546233	3.93007	0.0471495	chr5:9151125:C:A	0.04743	5	SEMA5A	1	100000	9035137	9546233	4.19933	0.0400896	chr5:9151125:C:A	0.04044
16	ZNF500	1	100000	4800814	4817166	3.90265	0.0478895	chr16:4766484:G:A	0.04821	16	ZNF500	1	100000	4800814	4817166	4.19849	0.0401596	chr16:4766484:G:A	0.04046
20	DSTN	3	100000	17550598	17588652	19.6741	0.0096999	chr20:17600478:G:A	0.008775	20	DSTN	3	100000	17550598	17588652	12.5215	0.0402896	chr20:17575375:C:A	0.03224
10	HKDC1	1	100000	70980058	71027315	5.62758	0.0173598	chr10:69250619:C:T	0.01768	10	HKDC1	1	100000	70980058	71027315	4.19975	0.0405296	chr10:69250619:C:T	0.04043
14	BTBD7	4	100000	93703895	93799438	24.4196	0.0138399	chr14:93249931:G:A	0.009823	14	BTBD7	4	100000	93703895	93799438	16.5332	0.0405796	chr14:93249931:G:A	0.03488
1	ATP2B4	1	100000	203595914	203713209	4.99982	0.0246898	chr1:203656956:T:C	0.02535	1	ATP2B4	1	100000	203595914	203713209	4.16777	0.0407196	chr1:203656956:T:C	0.0412
6	MBOAT1	1	100000	20099915	20212695	4.48168	0.0340097	chr6:20178761:G:T	0.03426	6	MBOAT1	1	100000	20099915	20212695	4.15671	0.0408596	chr6:20178761:G:T	0.04147
19	NUCB1-AS1	1	100000	49414186	49422148	4.00001	0.0458495	chr19:48912971:C:T	0.0455	19	NUCB1-AS1	1	100000	49414186	49422148	4.1843	0.0408696	chr19:48912971:C:T	0.0408
1	SPRR1B	2	100000	153003678	153005376	10.5042	0.0212798	chr1:153031427:A:G	0.02192	1	SPRR1B	2	100000	153003678	153005376	8.34278	0.0410996	chr1:153031737:C:T	0.0377
10	PTPRE	1	100000	129705324	129884164	4.00001	0.0450795	chr10:128038142:A:G	0.0455	10	PTPRE	1	100000	129705324	129884164	4.18721	0.0411996	chr10:128038142:A:G	0.04073
19	NUCB1	1	100000	49403306	49426540	4.00001	0.0461595	chr19:48912971:C:T	0.0455	19	NUCB1	1	100000	49403306	49426540	4.1843	0.0412096	chr19:48912971:C:T	0.0408
8	NDRG1	1	100000	134249413	134309547	4.99982	0.0254197	chr8:133262583:C:T	0.02535	8	NDRG1	1	100000	134249413	134309547	4.18347	0.0413296	chr8:133262583:C:T	0.04082
9	IPPK	44	100000	95375465	95432547	184.209	0.0409496	chr9:92634430:G:A	0.02846	9	IPPK	44	100000	95375465	95432547	184.334	0.0413396	chr9:92613186:G:A	0.02968
8	SNTG1	1	100000	50822348	51706678	4.00001	0.0464595	chr8:50357369:C:T	0.0455	8	SNTG1	1	100000	50822348	51706678	4.17601	0.0414096	chr8:50357369:C:T	0.041
22	MTFP1	1	100000	30821610	30825041	3.95113	0.0472295	chr22:30427126:T:G	0.04684	22	MTFP1	1	100000	30821610	30825041	4.13359	0.0414996	chr22:30427126:T:G	0.04204
6	HLA-DPA1	1	100000	33032345	33048555	4.26305	0.0383896	chr6:33078356:C:T	0.03895	6	HLA-DPA1	1	100000	33032345	33048555	4.1612	0.0415996	chr6:33078356:C:T	0.04136
15	AP4E1	1	100000	51200868	51298097	5.26088	0.0213898	chr15:50965948:C:T	0.02181	15	AP4E1	1	100000	51200868	51298097	4.17601	0.0416096	chr15:50965948:C:T	0.041
1	LRRN2	1	100000	204586302	204654597	4.00001	0.0459795	chr1:204626491:A:G	0.0455	1	LRRN2	1	100000	204586302	204654597	4.1612	0.0416596	chr1:204626491:A:G	0.04136
12	C12orf79	1	100000	92378751	92536447	4.00001	0.0464295	chr12:92128056:G:A	0.0455	12	C12orf79	1	100000	92378751	92536447	4.14328	0.0417596	chr12:92128056:G:A	0.0418
2	SPAG16	1	100000	214149102	215275225	4.00001	0.0454195	chr2:213812747:A:C	0.0455	2	SPAG16	1	100000	214149102	215275225	4.14693	0.0417896	chr2:213812747:A:C	0.04171
9	GGTA1P	9	100000	124217318	124262306	64.2928	0.00713993	chr9:121481008:C:T	0.006759	9	GGTA1P	9	100000	124217318	124262306	36.6768	0.0417996	chr9:121459755:C:T	0.04017
20	KCNB1	1	100000	47988504	48099181	3.84616	0.0498195	chr20:49416673:T:A	0.04986	20	KCNB1	1	100000	47988504	48099181	4.14005	0.0419096	chr20:49416673:T:A	0.04188
6	OPN5	1	100000	47749774	47794116	4.99982	0.0256097	chr6:47802044:C:T	0.02535	6	OPN5	1	100000	47749774	47794116	4.169	0.0420096	chr6:47802044:C:T	0.04117
2	DIRC3	2	100000	218148745	218621316	9.21195	0.0280197	chr2:217677218:G:A	0.02616	2	DIRC3	2	100000	218148745	218621316	7.83268	0.0420496	chr2:217746270:C:T	0.04751
5	CAPSL	7	100000	35904397	35938881	28.5828	0.0436496	chr5:35906257:A:G	0.04331	5	CAPSL	7	100000	35904397	35938881	28.6339	0.0421896	chr5:35912070:A:G	0.04182
19	MYO1F	1	100000	8585673	8642331	4.04585	0.0433096	chr19:8561213:A:G	0.04428	19	MYO1F	1	100000	8585673	8642331	4.07199	0.0422096	chr19:8561213:A:G	0.0436
19	ZNF625	1	100000	12255708	12267546	4.44615	0.0348397	chr19:12153830:C:T	0.03498	19	ZNF625	1	100000	12255708	12267546	4.10645	0.0422696	chr19:12153830:C:T	0.04272
7	LMBR1	6	100000	156473569	156685902	23.5295	0.0479795	chr7:156811242:G:GT	0.04767	7	LMBR1	6	100000	156473569	156685902	24.7737	0.0423096	chr7:156832685:G:A	0.04069
14	SLC8A3	2	100000	70510933	70655787	8.00002	0.0451595	chr14:70052241:T:C	0.0455	14	SLC8A3	2	100000	70510933	70655787	8.17822	0.0424696	chr14:70098948:C:T	0.04129
20	SLC24A3	1	100000	19193289	19703541	4.07044	0.0433596	chr20:19652584:G:A	0.04364	20	SLC24A3	1	100000	19193289	19703541	4.12316	0.0425296	chr20:19652584:G:A	0.0423
3	DNAH1	2	100000	52350334	52434513	8.00002	0.0452395	chr3:52390937:C:T	0.0455	3	DNAH1	2	100000	52350334	52434513	8.17279	0.0425296	chr3:52390937:C:T	0.04145
19	ZNF625-ZNF20	1	100000	12242167	12267546	4.44615	0.0341997	chr19:12153830:C:T	0.03498	19	ZNF625-ZNF20	1	100000	12242167	12267546	4.10645	0.0426896	chr19:12153830:C:T	0.04272
16	KIFC3	1	100000	57792128	57836439	4.00001	0.0445996	chr16:57763452:C:A	0.0455	16	KIFC3	1	100000	57792128	57836439	4.12036	0.0428596	chr16:57763452:C:A	0.04237
8	MTMR7	1	100000	17154305	17271040	4.00001	0.0444896	chr8:17329773:G:C	0.0455	8	MTMR7	1	100000	17154305	17271040	4.03597	0.0428796	chr8:17329773:G:C	0.04454
9	DENND1A	1	100000	126141932	126692417	4.45447	0.0351396	chr9:123670613:T:C	0.03481	9	DENND1A	1	100000	126141932	126692417	4.09698	0.0429996	chr9:123670613:T:C	0.04296
2	KCNJ3	2	100000	155555092	155714864	8.37692	0.0397496	chr2:154817957:ATT:A	0.0407	2	KCNJ3	2	100000	155555092	155714864	8.17675	0.0430696	chr2:154819390:C:T	0.04027
5	NIM1K	1	100000	43192169	43280952	4.99982	0.0255997	chr5:43244189:C:A	0.02535	5	NIM1K	1	100000	43192169	43280952	4.08365	0.0430896	chr5:43244189:C:A	0.0433
15	ZNF280D	1	100000	56922373	57026284	6.99999	0.00824992	chr15:56631697:C:A	0.008151	15	ZNF280D	1	100000	56922373	57026284	4.07237	0.0431296	chr15:56631697:C:A	0.04359
21	FAM3B	1	100000	42688660	42729654	5.53874	0.0174798	chr21:41334303:T:G	0.0186	21	FAM3B	1	100000	42688660	42729654	4.10447	0.0431496	chr21:41334303:T:G	0.04277
10	SGPL1	1	100000	72575703	72640932	4.99982	0.0257597	chr10:70837407:T:C	0.02535	10	SGPL1	1	100000	72575703	72640932	4.13762	0.0431596	chr10:70837407:T:C	0.04194
8	ST18	1	100000	53023391	53322439	4.50024	0.0346797	chr8:52355196:C:G	0.03389	8	ST18	1	100000	53023391	53322439	4.07509	0.0431996	chr8:52355196:C:G	0.04352
18	MBP	1	100000	74690788	74844774	4.45447	0.0353096	chr18:77032685:T:TG	0.03481	18	MBP	1	100000	74690788	74844774	4.08404	0.0432696	chr18:77032685:T:TG	0.04329
12	ANKRD13A	1	100000	110437234	110477235	4.00001	0.0456295	chr12:110009708:A:G	0.0455	12	ANKRD13A	1	100000	110437234	110477235	4.06618	0.0432796	chr12:110009708:A:G	0.04375
14	RTL1	1	100000	101346991	101351184	4.00001	0.0445596	chr14:100881449:G:A	0.0455	14	RTL1	1	100000	101346991	101351184	4.06426	0.0432996	chr14:100881449:G:A	0.0438
11	OSBPL5	1	100000	3108345	3186582	4.00001	0.0462795	chr11:3094880:G:GT	0.0455	11	OSBPL5	1	100000	3108345	3186582	4.07703	0.0433596	chr11:3094880:G:GT	0.04347
9	FNBP1	1	100000	132649465	132805473	4.00001	0.0463695	chr9:129916937:G:A	0.0455	9	FNBP1	1	100000	132649465	132805473	4.05541	0.0433896	chr9:129916937:G:A	0.04403
14	RIN3	3	100000	92980124	93155334	11.8426	0.0473795	chr14:92566641:A:G	0.04694	14	RIN3	3	100000	92980124	93155334	12.2695	0.0434396	chr14:92566769:G:A	0.04002
15	PRTG	2	100000	55903738	56035177	7.94566	0.0458295	chr15:55625768:C:T	0.04624	15	PRTG	2	100000	55903738	56035177	8.1488	0.0434496	chr15:55625768:C:T	0.04171
16	CPPED1	1	100000	12753655	12897744	7.04876	0.00818992	chr16:12764531:A:G	0.007932	16	CPPED1	1	100000	12753655	12897744	4.08717	0.0436596	chr16:12764531:A:G	0.04321
6	MTHFD1L	4	100000	151186814	151423023	18.001	0.0342797	chr6:150999952:T:A	0.03389	6	MTHFD1L	4	100000	151186814	151423023	16.346	0.0437196	chr6:151001683:G:A	0.03566
11	TP53AIP1	1	100000	128804626	128813294	4.45447	0.0351996	chr11:128935370:T:A	0.03481	11	TP53AIP1	1	100000	128804626	128813294	4.05733	0.0437296	chr11:128935370:T:A	0.04398
11	EED	1	100000	85955805	85989785	5.4445	0.0196798	chr11:86276776:A:C	0.01963	11	EED	1	100000	85955805	85989785	4.05618	0.0438496	chr11:86276776:A:C	0.04401
3	KIF15	1	100000	44803208	44894748	4.00001	0.0446796	chr3:44783525:C:T	0.0455	3	KIF15	1	100000	44803208	44894748	4.04129	0.0438696	chr3:44783525:C:T	0.0444
3	KIAA1143	1	100000	44790235	44803173	4.00001	0.0457595	chr3:44754182:C:T	0.0455	3	KIAA1143	1	100000	44790235	44803173	4.04129	0.0440696	chr3:44754182:C:T	0.0444
15	SLC27A2	1	100000	50474392	50528589	4.54526	0.0337897	chr15:50201689:A:G	0.03301	15	SLC27A2	1	100000	50474392	50528589	4.00335	0.0443396	chr15:50201689:A:G	0.04541
8	TRAPPC9	1	100000	140742585	141468678	4.00001	0.0457595	chr8:139851868:C:T	0.0455	8	TRAPPC9	1	100000	140742585	141468678	4.06928	0.0443496	chr8:139851868:C:T	0.04367
17	PRKCA	1	100000	64298925	64806862	6.36795	0.0114399	chr17:66718171:CTT:C	0.01162	17	PRKCA	1	100000	64298925	64806862	4.04357	0.0443696	chr17:66718171:CTT:C	0.04434
3	ZNF35	1	100000	44690232	44702283	4.00001	0.0460895	chr3:44653067:C:T	0.0455	3	ZNF35	1	100000	44690232	44702283	4.04129	0.0443696	chr3:44653067:C:T	0.0444
3	ZKSCAN7	1	100000	44596666	44624956	4.00001	0.0446596	chr3:44581813:C:T	0.0455	3	ZKSCAN7	1	100000	44596666	44624956	4.04129	0.0443796	chr3:44581813:C:T	0.0444
22	SEC14L2	2	100000	30792929	30821291	9.62671	0.0279297	chr22:30415123:G:A	0.02824	22	SEC14L2	2	100000	30792929	30821291	8.04253	0.0444096	chr22:30415123:G:A	0.04493
5	MTMR12	3	100000	32227110	32313114	12	0.0453295	chr5:32232372:C:T	0.0455	5	MTMR12	3	100000	32227110	32313114	12.1179	0.0445096	chr5:32288709:C:T	0.04266
15	ATP10A	1	100000	25923859	26108349	4.00001	0.0438796	chr15:25786251:C:G	0.0455	15	ATP10A	1	100000	25923859	26108349	4.04357	0.0446496	chr15:25786251:C:G	0.04434
18	EPB41L3	2	100000	5392379	5628990	8.96336	0.0341697	chr18:5429253:T:A	0.03426	18	EPB41L3	2	100000	5392379	5628990	8.05432	0.0447796	chr18:5429609:T:C	0.04402
19	RTN2	3	100000	45988545	46000313	13.8355	0.0314797	chr19:45492314:G:A	0.02867	19	RTN2	3	100000	45988545	46000313	12.1629	0.0449496	chr19:45493042:T:G	0.03762
14	MIR548AZ	1	100000	64419067	64927439	5.99949	0.0143599	chr14:64047461:G:A	0.01431	14	MIR548AZ	1	100000	64419067	64927439	4.00372	0.0449796	chr14:64047461:G:A	0.0454
20	TASP1	1	100000	13370035	13619583	4.00001	0.0451995	chr20:13521526:G:A	0.0455	20	TASP1	1	100000	13370035	13619583	3.96629	0.0451595	chr20:13521526:G:A	0.04642
3	RFTN1	1	100000	16357351	16555222	4.00001	0.0449096	chr3:16362981:C:G	0.0455	3	RFTN1	1	100000	16357351	16555222	4.0052	0.0452795	chr3:16362981:C:G	0.04536
14	PRIMA1	1	100000	94184643	94254766	8.16655	0.00438996	chr14:93727533:C:T	0.004267	14	PRIMA1	1	100000	94184643	94254766	3.98086	0.0453195	chr14:93727533:C:T	0.04602
14	SYNE2	1	100000	64319682	64693167	5.99949	0.0143499	chr14:64047461:G:A	0.01431	14	SYNE2	1	100000	64319682	64693167	4.00372	0.0453195	chr14:64047461:G:A	0.0454
2	KLHL29	7	100000	23608297	23931483	34.13	0.0263197	chr2:23457669:C:A	0.01975	2	KLHL29	7	100000	23608297	23931483	27.691	0.0454095	chr2:23452271:C:T	0.04342
9	CACNA1B	1	100000	140772240	141019076	4.76465	0.0286197	chr9:137970786:A:G	0.02905	9	CACNA1B	1	100000	140772240	141019076	4.01116	0.0454695	chr9:137970786:A:G	0.0452
1	LOC440600	3	100000	110828998	110881793	18.8582	0.0119499	chr1:110330707:G:A	0.009654	1	LOC440600	3	100000	110828998	110881793	12.0183	0.0454795	chr1:110335151:A:G	0.04301
16	CCDC154	1	100000	1484388	1494490	4.1017	0.0424996	chr16:1439260:C:T	0.04284	16	CCDC154	1	100000	1484388	1494490	4.0149	0.0455895	chr16:1439260:C:T	0.0451
15	TRIM69	1	100000	45028559	45060025	4.00001	0.0458195	chr15:44762242:A:C	0.0455	15	TRIM69	1	100000	45028559	45060025	3.97502	0.0456095	chr15:44762242:A:C	0.04618
6	C6orf132	1	100000	42068856	42110715	4.99982	0.0251697	chr6:42134660:G:T	0.02535	6	C6orf132	1	100000	42068856	42110715	3.99668	0.0457495	chr6:42134660:G:T	0.04559
12	ATP2A2	1	100000	110719031	110788897	4.99982	0.0257197	chr12:110324426:A:T	0.02535	12	ATP2A2	1	100000	110719031	110788897	3.94038	0.0457595	chr12:110324426:A:T	0.04714
19	ZNF541	1	100000	48023941	48059113	4.82868	0.0274197	chr19:47535245:A:G	0.02799	19	ZNF541	1	100000	48023941	48059113	3.97684	0.0458095	chr19:47535245:A:G	0.04613
9	C9orf3	1	100000	97488950	97849500	4.1723	0.0407496	chr9:94938698:G:A	0.04109	9	C9orf3	1	100000	97488950	97849500	4.01042	0.0458295	chr9:94938698:G:A	0.04522
12	PHC1	1	100000	9067315	9094060	8.66995	0.00346997	chr12:8922418:G:T	0.003235	12	PHC1	1	100000	9067315	9094060	3.94539	0.0458595	chr12:8922418:G:T	0.047
19	ZNF729	2	100000	22469251	22499978	7.69232	0.0489595	chr19:22295393:T:C	0.04986	19	ZNF729	2	100000	22469251	22499978	8.00014	0.0459495	chr19:22295393:T:C	0.04512
14	PRKCH	2	100000	61788514	62017698	11.9846	0.0145499	chr14:61340115:C:CA	0.01261	14	PRKCH	2	100000	61788514	62017698	7.8256	0.0460895	chr14:61340115:C:CA	0.04696
12	IRAK4	3	1000000	44152746	44183346	48.0038	6.79999e-05	chr12:43772054:C:T	6.33e-05	12	IRAK4	3	100000	44152746	44183346	11.9539	0.0461695	chr12:43779218:G:A	0.0427
19	C19orf71	1	100000	3539154	3544028	4.00001	0.0457495	chr19:3543642:C:T	0.0455	19	C19orf71	1	100000	3539154	3544028	3.99631	0.0461695	chr19:3543642:C:T	0.0456
14	SLC24A4	1	100000	92788924	92967825	4.99982	0.0245298	chr14:92446561:G:A	0.02535	14	SLC24A4	1	100000	92788924	92967825	3.99446	0.0464295	chr14:92446561:G:A	0.04565
4	SPON2	2	100000	1160720	1202750	8.24392	0.0420196	chr4:1191928:C:A	0.04233	4	SPON2	2	100000	1160720	1202750	7.81771	0.0464695	chr4:1193115:C:T	0.04678
17	FBF1	1	100000	73906617	73937119	4.99982	0.0240898	chr17:75938377:A:G	0.02535	17	FBF1	1	100000	73906617	73937119	3.94861	0.0465395	chr17:75938377:A:G	0.04691
15	TPM1	1	100000	63334837	63364113	5.4445	0.0195198	chr15:63066379:T:C	0.01963	15	TPM1	1	100000	63334837	63364113	3.97538	0.0465495	chr15:63066379:T:C	0.04617
2	CAB39	1	100000	231577556	231685790	4.99982	0.0251997	chr2:230792693:G:T	0.02535	2	CAB39	1	100000	231577556	231685790	3.9558	0.0465595	chr2:230792693:G:T	0.04671
16	VAC14	1	100000	70721341	70835061	4.89979	0.0271997	chr16:70699389:T:C	0.02686	16	VAC14	1	100000	70721341	70835061	4.00186	0.0465595	chr16:70699389:T:C	0.04545
16	ZP2	1	100000	21208772	21225831	4.41186	0.0354096	chr16:21208941:G:T	0.03569	16	ZP2	1	100000	21208772	21225831	3.90614	0.0466395	chr16:21208941:G:T	0.04811
18	LOC101927718	1	100000	28923330	29006951	4.9231	0.0262797	chr18:31344857:T:C	0.0265	18	LOC101927718	1	100000	28923330	29006951	3.94861	0.0466495	chr18:31344857:T:C	0.04691
21	LINC00308	1	100000	23470935	23488847	5.26088	0.0211298	chr21:22106238:T:A	0.02181	21	LINC00308	1	100000	23470935	23488847	3.93113	0.0467895	chr21:22106238:T:A	0.0474
11	GRIK4	5	100000	120382464	120859513	23.3343	0.0311797	chr11:120687267:TG:T	0.03075	11	GRIK4	5	100000	120382464	120859513	19.571	0.0468095	chr11:120687267:TG:T	0.04788
22	SF3A1	1	100000	30727976	30752913	5.71402	0.0167198	chr22:30355197:G:C	0.01683	22	SF3A1	1	100000	30727976	30752913	3.96266	0.0468195	chr22:30355197:G:C	0.04652
22	PRR5	1	100000	45064426	45133561	4.45447	0.0360096	chr22:44694697:G:A	0.03481	22	PRR5	1	100000	45064426	45133561	3.93931	0.0471495	chr22:44694697:G:A	0.04717
7	EGFR	1	100000	55086724	55275031	6.36795	0.0116499	chr7:55088295:G:A	0.01162	7	EGFR	1	100000	55086724	55275031	3.9237	0.0471595	chr7:55088295:G:A	0.04761
1	LAMTOR5	2	100000	110943876	110950546	11.2552	0.0174998	chr1:110402293:C:T	0.01768	1	LAMTOR5	2	100000	110943876	110950546	7.83579	0.0472695	chr1:110402293:C:T	0.04761
15	NEDD4	1	100000	56119116	56285944	4.1723	0.0407096	chr15:55934977:T:C	0.04109	15	NEDD4	1	100000	56119116	56285944	3.91104	0.0473595	chr15:55934977:T:C	0.04797
16	WDR59	1	100000	74907470	75019017	4.33347	0.0379596	chr16:74981395:C:A	0.03737	16	WDR59	1	100000	74907470	75019017	3.97429	0.0473895	chr16:74981395:C:A	0.0462
18	DSG1	1	100000	28898051	28937393	4.9231	0.0271597	chr18:31344857:T:C	0.0265	18	DSG1	1	100000	28898051	28937393	3.94861	0.0474495	chr18:31344857:T:C	0.04691
1	DPYD	1	100000	97543299	98386615	4.5714	0.0326997	chr1:97521204:AT:A	0.03251	1	DPYD	1	100000	97543299	98386615	3.92759	0.0475395	chr1:97521204:AT:A	0.0475
6	PHACTR1	1	100000	12717036	13288075	5.82722	0.0164498	chr6:13152828:G:T	0.01578	6	PHACTR1	1	100000	12717036	13288075	3.94074	0.0475995	chr6:13152828:G:T	0.04713
15	NTRK3	1	100000	88419987	88799962	4.00001	0.0469795	chr15:88252340:C:T	0.0455	15	NTRK3	1	100000	88419987	88799962	3.88153	0.0476395	chr15:88252340:C:T	0.04882
1	SPRR2D	2	100000	153012200	153013594	9.59997	0.0291197	chr1:153039878:T:G	0.02846	1	SPRR2D	2	100000	153012200	153013594	7.77478	0.0477095	chr1:153039878:T:G	0.04865
17	GUCY2D	1	100000	7905987	7923658	8.99986	0.00301997	chr17:8008391:G:T	0.0027	17	GUCY2D	1	100000	7905987	7923658	3.89396	0.0477795	chr17:8008391:G:T	0.04846
1	HAO2	1	100000	119911401	119936751	3.95905	0.0455395	chr1:119373046:C:A	0.04662	1	HAO2	1	100000	119911401	119936751	3.94288	0.0480295	chr1:119373046:C:A	0.04707
22	CCDC157	1	100000	30752626	30772818	5.71402	0.0164998	chr22:30361840:TTC:T	0.01683	22	CCDC157	1	100000	30752626	30772818	3.91349	0.0480395	chr22:30361840:TTC:T	0.0479
12	ANKS1B	1	100000	99128568	100378432	5.26088	0.0219098	chr12:99674947:A:G	0.02181	12	ANKS1B	1	100000	99128568	100378432	3.88842	0.0480895	chr12:99674947:A:G	0.04862
1	CD247	1	100000	167399876	167487847	4.25521	0.0392796	chr1:167484421:C:G	0.03913	1	CD247	1	100000	167399876	167487847	3.8957	0.0482395	chr1:167484421:C:G	0.04841
4	SGCB	1	100000	52886860	52904485	6.42224	0.0110499	chr4:52034715:TAG:T	0.01127	4	SGCB	1	100000	52886860	52904485	3.93362	0.0484095	chr4:52034715:TAG:T	0.04733
22	SREBF2	2	100000	42229082	42303312	11.9041	0.0145799	chr22:41833558:C:T	0.0147	22	SREBF2	2	100000	42229082	42303312	7.74804	0.0485295	chr22:41833558:C:T	0.04829
19	TJP3	1	100000	3708334	3750811	6.54465	0.0107299	chr19:3724235:G:A	0.01052	19	TJP3	1	100000	3708334	3750811	3.9237	0.0485495	chr19:3724235:G:A	0.04761
3	CDCP1	1	100000	45123765	45187914	4.00001	0.0471195	chr3:45146032:A:G	0.0455	3	CDCP1	1	100000	45123765	45187914	3.85324	0.0489195	chr3:45146032:A:G	0.04965
7	COBL	1	100000	51083908	51384515	4.45447	0.0353496	chr7:51289501:C:T	0.03481	7	COBL	1	100000	51083908	51384515	3.87091	0.0490695	chr7:51289501:C:T	0.04913
19	ZNF525	1	100000	53868967	53889841	4.66687	0.0309397	chr19:53368984:G:A	0.03075	19	ZNF525	1	100000	53868967	53889841	3.89327	0.0491095	chr19:53368984:G:A	0.04848
16	LOC102724084	1	100000	80189854	80597032	4.99982	0.0246298	chr16:80245376:G:C	0.02535	16	LOC102724084	1	100000	80189854	80597032	3.86954	0.0491495	chr16:80245376:G:C	0.04917
6	CDKAL1	1	100000	20534687	21232634	4.00001	0.0449296	chr6:21019800:C:A	0.0455	6	CDKAL1	1	100000	20534687	21232634	3.86273	0.0492295	chr6:21019800:C:A	0.04937
2	MAP4K4	2	100000	102314164	102511152	14	0.00848992	chr2:101841795:A:G	0.008151	2	MAP4K4	2	100000	102314164	102511152	7.75276	0.0494795	chr2:101841795:A:G	0.04897
9	PALM2	1	100000	112403067	112713756	4.00001	0.0454595	chr9:109710151:C:T	0.0455	9	PALM2	1	100000	112403067	112713756	3.86443	0.0495195	chr9:109710151:C:T	0.04932
19	SF3A2	1	100000	2236815	2248678	4.00001	0.0451295	chr19:2239374:A:G	0.0455	19	SF3A2	1	100000	2236815	2248678	3.86069	0.0495295	chr19:2239374:A:G	0.04943
6	RGS17	1	100000	153332031	153452389	4.45693	0.0341497	chr6:153020649:T:C	0.03476	6	RGS17	1	100000	153332031	153452389	3.84213	0.0496095	chr6:153020649:T:C	0.04998
3	SLCO2A1	1	100000	133651539	133748920	4.50024	0.0345997	chr3:134005161:T:A	0.03389	3	SLCO2A1	1	100000	133651539	133748920	3.85425	0.0496695	chr3:134005161:T:A	0.04962

### Sheet: sTable3
Supplementary Table 3 The summary statistics of the burden analysis of rare coding variants
GENE	CASE_COUNT_HET.x	CASE_COUNT_CH.x	CASE_COUNT_HOM.x	CASE_COUNT_HET.y	CASE_COUNT_CH.y	CASE_COUNT_HOM.y	DOM_case	DOM_case1	DOM_control	DOM_control1	P_DOMinternal
TTN	24	5	0	51	1	0	24	63	51	2668	1.72154e-19
MUC16	14	2	0	25	0	0	14	73	25	2694	2.1084e-12
LAMA5	13	1	0	21	0	0	13	74	21	2698	5.3841e-12
LRP2	11	0	0	11	0	0	11	76	11	2708	7.17356e-12
BAHCC1	9	0	0	5	0	0	9	78	5	2714	3.08219e-11
OBSCN	11	1	0	14	0	0	11	76	14	2705	4.20161e-11
NEB	12	3	0	21	1	0	12	75	21	2698	7.641e-11
SACS	8	0	0	4	0	0	8	79	4	2715	2.76866e-10
USH2A	9	0	0	9	0	0	9	78	9	2710	6.76139e-10
RYR1	8	0	0	5	0	0	8	79	5	2714	7.01785e-10
PLEC	11	1	0	21	0	0	11	76	21	2698	1.01878e-09
HSPG2	11	1	0	25	0	0	11	76	25	2694	4.28696e-09
PKD1	7	1	0	4	0	0	7	80	4	2715	6.46033e-09
KMT2C	8	0	0	8	0	0	8	79	8	2711	6.50263e-09
DAB2IP	8	0	0	8	0	0	8	79	8	2711	6.50263e-09
COL7A1	8	0	0	9	0	0	8	79	9	2710	1.19745e-08
DNAH10	7	0	0	5	0	0	7	80	5	2714	1.51172e-08
FLG	7	0	0	5	0	0	7	80	5	2714	1.51172e-08
FBXW5	6	2	0	2	1	0	6	81	2	2717	1.99414e-08
ABCA13	10	2	0	26	7	0	10	77	26	2693	6.40439e-08
DNAH1	9	0	0	20	0	0	9	78	20	2699	1.0528e-07
ABCA7	7	1	0	8	6	0	7	80	8	2711	1.13845e-07
EPHB4	5	0	0	1	0	0	5	82	1	2718	1.49737e-07
PKHD1L1	7	0	0	9	0	0	7	80	9	2710	1.97334e-07
AGRN	6	0	0	5	0	0	6	81	5	2714	3.05175e-07
TG	6	0	0	5	0	0	6	81	5	2714	3.05175e-07
COL27A1	6	0	0	5	0	0	6	81	5	2714	3.05175e-07
MYH7B	5	0	0	2	0	0	5	82	2	2717	5.11299e-07
SRRM2	5	0	0	2	0	0	5	82	2	2717	5.11299e-07
KNTC1	5	0	0	2	0	0	5	82	2	2717	5.11299e-07
CELSR1	5	0	0	2	0	0	5	82	2	2717	5.11299e-07
COL12A1	5	0	0	2	0	0	5	82	2	2717	5.11299e-07
CFAP46	6	0	0	6	0	0	6	81	6	2713	5.95233e-07
CSMD1	6	0	0	6	0	0	6	81	6	2713	5.95233e-07
ZFHX3	6	0	0	6	0	0	6	81	6	2713	5.95233e-07
DNAH3	9	1	0	25	4	1	9	78	26	2693	6.3714e-07
PABPC1L	4	0	0	0	0	0	4	83	0	2719	8.63563e-07
PLXNA2	4	0	0	0	0	0	4	83	0	2719	8.63563e-07
ARHGAP22	4	0	0	0	0	0	4	83	0	2719	8.63563e-07
CILP	4	0	0	0	0	0	4	83	0	2719	8.63563e-07
NUP160	4	0	0	0	0	0	4	83	0	2719	8.63563e-07
CMYA5	4	0	0	0	0	0	4	83	0	2719	8.63563e-07
XIRP2	6	0	0	7	0	0	6	81	7	2712	1.07806e-06
FIGNL1	6	0	0	7	0	0	6	81	7	2712	1.07806e-06
DNAH2	7	0	0	13	0	0	7	80	13	2706	1.20848e-06
AP5Z1	5	0	0	3	0	0	5	82	3	2716	1.33023e-06
ARID1B	5	0	0	3	0	0	5	82	3	2716	1.33023e-06
CACNA1A	5	1	0	3	1	0	5	82	3	2716	1.33023e-06
NRAP	5	0	0	3	0	0	5	82	3	2716	1.33023e-06
PKD1L2	8	1	0	19	10	2	8	79	21	2698	1.55851e-06
AHNAK	8	2	0	21	0	0	8	79	21	2698	1.55851e-06
SYNE2	7	0	0	14	0	0	7	80	14	2705	1.76745e-06
CACNA1D	6	0	0	8	0	0	6	81	8	2711	1.8399e-06
RP1L1	6	0	0	8	1	0	6	81	8	2711	1.8399e-06
FAT1	6	0	0	8	0	0	6	81	8	2711	1.8399e-06
SNAPC4	5	0	0	3	0	0	5	82	3	2716	1.33023e-06
HELZ2	8	1	0	23	0	0	8	79	23	2696	2.72253e-06
CREBBP	5	0	0	4	0	0	5	82	4	2715	2.92009e-06
COL16A1	5	0	0	4	0	0	5	82	4	2715	2.92009e-06
FANCI	5	0	0	4	0	0	5	82	4	2715	2.92009e-06
SERINC3	5	0	0	4	0	0	5	82	4	2715	2.92009e-06
MYO9B	5	0	0	4	0	0	5	82	4	2715	2.92009e-06
TCHH	5	0	0	4	0	0	5	82	4	2715	2.92009e-06
MYO15A	5	1	1	9	0	0	6	81	9	2710	2.9906e-06
ADGRV1	6	2	0	9	3	0	6	81	9	2710	2.9906e-06
RIN2	6	0	0	9	0	0	6	81	9	2710	2.9906e-06
TMPRSS9	6	0	0	9	0	0	6	81	9	2710	2.9906e-06
PPFIA4	4	0	0	1	0	0	4	83	1	2718	4.2155e-06
ZNF491	4	0	0	1	0	0	4	83	1	2718	4.2155e-06
TICRR	4	0	0	1	0	0	4	83	1	2718	4.2155e-06
MYO9A	4	0	0	1	0	0	4	83	1	2718	4.2155e-06
JAG2	4	0	0	1	0	0	4	83	1	2718	4.2155e-06
SRCAP	4	0	0	1	0	0	4	83	1	2718	4.2155e-06
DAO	4	0	0	1	0	0	4	83	1	2718	4.2155e-06
SMARCA2	4	0	0	1	0	0	4	83	1	2718	4.2155e-06
TYK2	4	0	0	1	0	0	4	83	1	2718	4.2155e-06
KIAA0556	4	0	0	1	0	0	4	83	1	2718	4.2155e-06
MYH13	4	0	0	1	0	0	4	83	1	2718	4.2155e-06
LTBP2	6	0	0	10	0	0	6	81	10	2709	4.66656e-06
MBD5	6	0	0	10	0	0	6	81	10	2709	4.66656e-06
ERBB3	5	0	0	5	0	0	5	82	5	2714	5.69794e-06
DYNC2H1	5	0	0	5	0	0	5	82	5	2714	5.69794e-06
VWA8	5	0	0	5	0	0	5	82	5	2714	5.69794e-06
SPEG	5	1	0	5	0	0	5	82	5	2714	5.69794e-06
MYH11	5	1	0	5	0	0	5	82	5	2714	5.69794e-06
FLNC	5	1	0	6	0	0	5	82	6	2713	1.01919e-05
IGFN1	5	0	0	6	0	0	5	82	6	2713	1.01919e-05
DNAH7	5	0	0	6	0	0	5	82	6	2713	1.01919e-05
FAT2	4	0	0	2	0	0	4	83	2	2717	1.2347e-05
SLC4A7	4	0	0	2	0	0	4	83	2	2717	1.2347e-05
POMT1	4	0	0	2	0	0	4	83	2	2717	1.2347e-05
KIF26B	4	0	0	2	0	0	4	83	2	2717	1.2347e-05
PPP1R21	4	0	0	2	0	0	4	83	2	2717	1.2347e-05
DSEL	4	0	0	2	0	0	4	83	2	2717	1.2347e-05
CNTRL	4	0	0	2	0	0	4	83	2	2717	1.2347e-05
ABCC11	4	0	0	2	0	0	4	83	2	2717	1.2347e-05
KIDINS220	4	0	0	2	0	0	4	83	2	2717	1.2347e-05
NLRP9	4	0	0	2	0	0	4	83	2	2717	1.2347e-05
ZNF831	4	0	0	2	0	0	4	83	2	2717	1.2347e-05
CELSR2	4	0	0	2	1	0	4	83	2	2717	1.2347e-05
MROH5	4	0	0	2	0	0	4	83	2	2717	1.2347e-05
FAT4	4	0	0	2	0	0	4	83	2	2717	1.2347e-05
HRNR	4	0	0	2	0	0	4	83	2	2717	1.2347e-05
DZIP1L	4	0	0	2	0	0	4	83	2	2717	1.2347e-05
PLEKHG2	4	0	0	2	0	0	4	83	2	2717	1.2347e-05
NRP1	4	0	0	2	0	0	4	83	2	2717	1.2347e-05
DLEC1	4	0	0	2	0	0	4	83	2	2717	1.2347e-05
WDR60	6	0	0	13	0	0	6	81	13	2706	1.46665e-05
AHNAK2	8	4	5	59	20	34	13	74	93	2626	1.50655e-05
TRIOBP	5	0	0	7	0	0	5	82	7	2712	1.70467e-05
PITRM1	5	0	0	7	0	0	5	82	7	2712	1.70467e-05
MYO7A	5	0	0	7	0	0	5	82	7	2712	1.70467e-05
CELSR3	5	0	0	7	0	0	5	82	7	2712	1.70467e-05
CAMTA1	5	0	0	7	0	0	5	82	7	2712	1.70467e-05
ITGB4	6	0	0	14	0	0	6	81	14	2705	2.04342e-05
XYLT1	6	0	0	14	0	0	6	81	14	2705	2.04342e-05
ZAN	8	0	0	32	0	0	8	79	32	2687	2.11172e-05
FLNB	5	0	0	8	0	0	5	82	8	2711	2.7027e-05
FRAS1	5	0	0	8	0	0	5	82	8	2711	2.7027e-05
LPP	5	0	0	8	0	0	5	82	8	2711	2.7027e-05
DNAH12	6	0	0	15	0	0	6	81	15	2704	2.79009e-05
ADGRE2	4	0	0	3	0	0	4	83	3	2716	2.8128e-05
SIK1\x3bSIK1B	4	0	0	3	0	0	4	83	3	2716	2.8128e-05
CPAMD8	4	0	0	3	0	0	4	83	3	2716	2.8128e-05
KIF24	4	0	0	3	0	0	4	83	3	2716	2.8128e-05
QRICH2	4	0	0	3	0	0	4	83	3	2716	2.8128e-05
CLASP1	4	0	0	3	0	0	4	83	3	2716	2.8128e-05
IL17RA	4	0	0	3	0	0	4	83	3	2716	2.8128e-05
PKP3	4	0	0	3	0	0	4	83	3	2716	2.8128e-05
TDRD6	4	0	0	3	0	0	4	83	3	2716	2.8128e-05
ZNF462	4	0	0	3	0	0	4	83	3	2716	2.8128e-05
MSH2	4	0	0	3	0	0	4	83	3	2716	2.8128e-05
N4BP2	4	0	0	3	0	0	4	83	3	2716	2.8128e-05
DLL3	4	0	0	3	0	0	4	83	3	2716	2.8128e-05
TUBGCP2	4	0	0	3	0	0	4	83	3	2716	2.8128e-05
SH3PXD2A	4	0	0	3	0	0	4	83	3	2716	2.8128e-05
BRINP2	4	0	0	3	0	0	4	83	3	2716	2.8128e-05
CUBN	4	0	0	3	0	0	4	83	3	2716	2.8128e-05
MYO3B	3	0	0	0	0	0	3	84	0	2719	2.88163e-05
DSG1	3	0	0	0	0	0	3	84	0	2719	2.88163e-05
GRM1	3	0	0	0	0	0	3	84	0	2719	2.88163e-05
AHI1	3	0	0	0	0	0	3	84	0	2719	2.88163e-05
DMRTB1	3	0	0	0	0	0	3	84	0	2719	2.88163e-05
ZFHX4	3	0	0	0	0	0	3	84	0	2719	2.88163e-05
CSPG4	3	0	0	0	0	0	3	84	0	2719	2.88163e-05
EPC1	3	0	0	0	0	0	3	84	0	2719	2.88163e-05
AMT	3	0	0	0	0	0	3	84	0	2719	2.88163e-05
ABCB9	3	0	0	0	0	0	3	84	0	2719	2.88163e-05
TJP2	3	0	0	0	0	0	3	84	0	2719	2.88163e-05
TNFRSF10A	3	0	0	0	0	0	3	84	0	2719	2.88163e-05
SLC27A3	3	0	0	0	0	0	3	84	0	2719	2.88163e-05
LAMB4	3	0	0	0	0	0	3	84	0	2719	2.88163e-05
OR1K1	3	0	0	0	0	0	3	84	0	2719	2.88163e-05
INTS1	3	0	0	0	0	0	3	84	0	2719	2.88163e-05
PAN2	3	0	0	0	0	0	3	84	0	2719	2.88163e-05
TDRD3	3	0	0	0	0	0	3	84	0	2719	2.88163e-05
C2CD3	3	0	0	0	0	0	3	84	0	2719	2.88163e-05
CCDC88B	3	0	0	0	0	0	3	84	0	2719	2.88163e-05
ZKSCAN1	3	0	0	0	0	0	3	84	0	2719	2.88163e-05
LILRB1	3	0	0	0	0	0	3	84	0	2719	2.88163e-05
USP54	3	0	0	0	0	0	3	84	0	2719	2.88163e-05
LMTK3	3	0	0	0	0	0	3	84	0	2719	2.88163e-05
MIA2	3	0	0	0	0	0	3	84	0	2719	2.88163e-05
CC2D1A	3	0	0	0	0	0	3	84	0	2719	2.88163e-05
PRDM16	3	0	0	0	0	0	3	84	0	2719	2.88163e-05
BMP1	3	0	0	0	0	0	3	84	0	2719	2.88163e-05
CASS4	3	0	0	0	0	0	3	84	0	2719	2.88163e-05
MAPK8IP3	3	1	0	0	0	0	3	84	0	2719	2.88163e-05
MVD	3	0	0	0	0	0	3	84	0	2719	2.88163e-05
CHIT1	3	0	0	0	0	0	3	84	0	2719	2.88163e-05
CCDC102A	3	0	0	0	0	0	3	84	0	2719	2.88163e-05
APC	6	0	0	16	0	0	6	81	16	2703	3.7416e-05
PKDREJ	5	0	0	9	0	0	5	82	9	2710	4.10199e-05
ROS1	5	0	0	9	0	0	5	82	9	2710	4.10199e-05
HMCN1	5	1	0	9	0	0	5	82	9	2710	4.10199e-05
MTCL1	6	0	0	17	0	0	6	81	17	2702	4.93713e-05
COL18A1	6	1	0	17	7	0	6	81	17	2702	4.93713e-05
B4GALNT3	4	0	0	4	0	0	4	83	4	2715	5.49257e-05
TOP3B	4	0	0	4	0	0	4	83	4	2715	5.49257e-05
DST	4	0	0	4	0	0	4	83	4	2715	5.49257e-05
KIAA1549	4	0	0	4	0	0	4	83	4	2715	5.49257e-05
LAMA2	4	0	0	4	0	0	4	83	4	2715	5.49257e-05
STRA6	4	0	0	4	0	0	4	83	4	2715	5.49257e-05
TAF1C	4	0	0	4	0	0	4	83	4	2715	5.49257e-05
SUCO	4	0	0	4	0	0	4	83	4	2715	5.49257e-05
TASOR2	4	0	0	4	0	0	4	83	4	2715	5.49257e-05
GOLGA3	4	0	0	4	0	0	4	83	4	2715	5.49257e-05
MMP17	4	0	0	4	0	0	4	83	4	2715	5.49257e-05
KMT2E	4	1	0	4	1	0	4	83	4	2715	5.49257e-05
TNXB	4	0	0	4	0	0	4	83	4	2715	5.49257e-05
HTT	4	0	0	4	0	0	4	83	4	2715	5.49257e-05
ABCB8	4	0	0	4	0	0	4	83	4	2715	5.49257e-05
IQGAP2	4	0	0	4	0	0	4	83	4	2715	5.49257e-05
PROM1	4	1	0	4	0	0	4	83	4	2715	5.49257e-05
HELZ	4	0	0	4	0	0	4	83	4	2715	5.49257e-05
MYH2	4	0	0	4	0	0	4	83	4	2715	5.49257e-05
CMTR2	5	0	0	10	0	0	5	82	10	2709	6.00346e-05
ADGRA2	5	1	0	10	3	0	5	82	10	2709	6.00346e-05
ARHGAP8\x3bPRR5-ARHGAP8	5	0	0	10	0	0	5	82	10	2709	6.00346e-05
PKHD1	6	1	0	18	0	0	6	81	18	2701	6.42029e-05
FBN2	6	2	0	19	0	0	6	81	19	2700	8.23921e-05
MTHFD1L	5	0	0	11	0	0	5	82	11	2708	8.52018e-05
OTOGL	5	0	0	11	0	0	5	82	11	2708	8.52018e-05
KIAA1549L	5	0	0	11	0	0	5	82	11	2708	8.52018e-05
KNOP1	5	0	0	11	0	0	5	82	11	2708	8.52018e-05
DOP1B	5	0	0	11	0	0	5	82	11	2708	8.52018e-05
MYO5B	4	0	0	5	0	0	4	83	5	2714	9.65302e-05
TCF3	4	0	0	5	0	0	4	83	5	2714	9.65302e-05
NOTCH1	4	0	0	5	0	0	4	83	5	2714	9.65302e-05
PLXNB1	4	0	0	5	0	0	4	83	5	2714	9.65302e-05
ICE1	4	0	0	5	0	0	4	83	5	2714	9.65302e-05
NKTR	4	0	0	5	0	0	4	83	5	2714	9.65302e-05
MUC6	4	0	0	5	0	0	4	83	5	2714	9.65302e-05
GAA	4	0	0	5	0	0	4	83	5	2714	9.65302e-05
MYH1	4	0	0	5	0	0	4	83	5	2714	9.65302e-05
MSH6	4	0	0	5	0	0	4	83	5	2714	9.65302e-05
FOXK2	4	0	0	5	0	0	4	83	5	2714	9.65302e-05
EXPH5	4	0	0	5	0	0	4	83	5	2714	9.65302e-05
MYOM1	4	0	0	5	0	0	4	83	5	2714	9.65302e-05
PCDHB14	4	0	0	5	0	0	4	83	5	2714	9.65302e-05
NLRP5	4	0	0	5	0	0	4	83	5	2714	9.65302e-05
FOS	4	0	0	5	0	0	4	83	5	2714	9.65302e-05
EPN1	4	0	0	5	0	0	4	83	5	2714	9.65302e-05
DOCK8	4	0	0	5	0	0	4	83	5	2714	9.65302e-05
EML3	4	0	0	5	0	0	4	83	5	2714	9.65302e-05
NOM1	4	0	0	5	0	0	4	83	5	2714	9.65302e-05
SPTBN4	4	0	0	5	0	0	4	83	5	2714	9.65302e-05
LRRC14B	4	0	0	5	0	0	4	83	5	2714	9.65302e-05
MUC5B	15	3	0	148	28	0	15	72	148	2571	0.00010225
THSD7A	3	0	0	1	0	0	3	84	1	2718	0.000112674
NLRP2	3	0	0	1	0	0	3	84	1	2718	0.000112674
NUP188	3	0	0	1	0	0	3	84	1	2718	0.000112674
PRDM15	3	0	0	1	0	0	3	84	1	2718	0.000112674
MGAM	3	0	0	1	0	0	3	84	1	2718	0.000112674
ATP11A	3	0	0	1	0	0	3	84	1	2718	0.000112674
MYO18A	3	0	0	1	0	0	3	84	1	2718	0.000112674
TECPR1	3	0	0	1	0	0	3	84	1	2718	0.000112674
ADGRB2	3	0	0	1	0	0	3	84	1	2718	0.000112674
SLIT3	3	0	0	1	0	0	3	84	1	2718	0.000112674
FAM193B	3	0	0	1	0	0	3	84	1	2718	0.000112674
MEGF11	3	0	0	1	0	0	3	84	1	2718	0.000112674
AASS	3	0	0	1	0	0	3	84	1	2718	0.000112674
IGF2R	3	0	0	1	0	0	3	84	1	2718	0.000112674
LRCH3	3	0	0	1	0	0	3	84	1	2718	0.000112674
OSBPL5	3	0	0	1	0	0	3	84	1	2718	0.000112674
NCAPD3	3	0	0	1	0	0	3	84	1	2718	0.000112674
ANO7	3	0	0	1	0	0	3	84	1	2718	0.000112674
PRF1	3	0	0	1	0	0	3	84	1	2718	0.000112674
WNT9A	3	0	0	1	0	0	3	84	1	2718	0.000112674
MAMDC4	3	0	0	1	0	0	3	84	1	2718	0.000112674
CACNA1H	3	0	0	1	0	0	3	84	1	2718	0.000112674
PTPN21	3	0	0	1	0	0	3	84	1	2718	0.000112674
PLEKHG4B	3	0	0	1	0	0	3	84	1	2718	0.000112674
MCM3	3	0	0	1	0	0	3	84	1	2718	0.000112674
ANAPC2	3	0	0	1	0	0	3	84	1	2718	0.000112674
GSE1	3	0	0	1	0	0	3	84	1	2718	0.000112674
IGHMBP2	3	0	0	1	0	0	3	84	1	2718	0.000112674
FCN3	3	0	0	1	0	0	3	84	1	2718	0.000112674
ZNF737	3	0	0	1	0	0	3	84	1	2718	0.000112674
CTTNBP2	3	0	0	1	0	0	3	84	1	2718	0.000112674
USP13	3	0	0	1	0	0	3	84	1	2718	0.000112674
IFIT2	3	0	0	1	0	0	3	84	1	2718	0.000112674
WASHC5	3	0	0	1	0	0	3	84	1	2718	0.000112674
ABCC10	3	0	0	1	0	0	3	84	1	2718	0.000112674
ACY3	3	0	0	1	0	0	3	84	1	2718	0.000112674
ACSM2A	3	0	0	1	0	0	3	84	1	2718	0.000112674
SLC4A5	3	0	0	1	0	0	3	84	1	2718	0.000112674
KRT71	3	0	0	1	0	0	3	84	1	2718	0.000112674
ZFYVE28	3	0	0	1	0	0	3	84	1	2718	0.000112674
PTCH1	3	0	0	1	0	0	3	84	1	2718	0.000112674
CACNA1B	3	0	0	1	0	0	3	84	1	2718	0.000112674
HK2	3	0	0	1	0	0	3	84	1	2718	0.000112674
MYH3	3	0	0	1	0	0	3	84	1	2718	0.000112674
CYP2W1	3	0	0	1	0	0	3	84	1	2718	0.000112674
LYST	3	0	0	1	0	0	3	84	1	2718	0.000112674
DUOX2	3	0	0	1	0	0	3	84	1	2718	0.000112674
CDH23	5	1	0	12	2	0	5	82	12	2707	0.000117772
DNAH9	7	1	0	30	17	1	7	80	31	2688	0.000124856
PCLO	6	0	0	21	0	0	6	81	21	2698	0.000131
TELO2	4	0	0	6	0	0	4	83	6	2713	0.000157085
BIVM-ERCC5\x3bERCC5	4	0	0	6	0	0	4	83	6	2713	0.000157085
PCCB	4	0	0	6	0	0	4	83	6	2713	0.000157085
WDR90	4	0	0	6	0	0	4	83	6	2713	0.000157085
PASK	4	0	0	6	0	0	4	83	6	2713	0.000157085
USP10	4	0	0	6	0	0	4	83	6	2713	0.000157085
EYS	4	0	0	6	0	0	4	83	6	2713	0.000157085
ABCC1	4	0	0	6	0	0	4	83	6	2713	0.000157085
SDK2	4	0	0	6	0	0	4	83	6	2713	0.000157085
IFIH1	4	1	0	6	1	0	4	83	6	2713	0.000157085
SLC4A2	4	0	0	6	0	0	4	83	6	2713	0.000157085
CPZ	4	0	0	6	0	0	4	83	6	2713	0.000157085
COL9A3	4	0	0	5	0	1	4	83	6	2713	0.000157085
ABCC3	4	0	0	6	0	0	4	83	6	2713	0.000157085
KIF13B	4	0	0	6	0	0	4	83	6	2713	0.000157085
DOCK10	4	1	0	6	1	0	4	83	6	2713	0.000157085
MACF1	5	0	0	12	0	1	5	82	13	2706	0.000159111
BSN	5	0	0	13	0	0	5	82	13	2706	0.000159111
COL6A3	6	0	0	22	0	0	6	81	22	2697	0.000162615
OR4A16	6	3	0	23	9	0	6	81	23	2696	0.000199981
SLC4A1	5	0	0	14	0	0	5	82	14	2705	0.000210699
BICRA	4	0	0	7	0	0	4	83	7	2712	0.000241024
ITGA6	4	0	0	7	0	0	4	83	7	2712	0.000241024
ZNF610	4	0	0	7	0	0	4	83	7	2712	0.000241024
PKD1L1	4	0	0	7	0	0	4	83	7	2712	0.000241024
DSP	4	1	0	7	0	0	4	83	7	2712	0.000241024
COL1A2	4	0	0	7	0	0	4	83	7	2712	0.000241024
FCSK	4	0	0	7	0	0	4	83	7	2712	0.000241024
FAT3	4	0	0	7	0	0	4	83	7	2712	0.000241024
CNGA3	4	0	0	7	0	0	4	83	7	2712	0.000241024
DCHS1	4	1	0	7	0	0	4	83	7	2712	0.000241024
TNS1	4	0	0	7	0	0	4	83	7	2712	0.000241024
DENND6A	4	0	0	7	0	0	4	83	7	2712	0.000241024
TRIM10	4	1	0	7	0	0	4	83	7	2712	0.000241024
ABCA4	5	0	0	15	0	0	5	82	15	2704	0.00027412
ARHGAP5	3	0	0	2	0	0	3	84	2	2717	0.000275363
CCDC155	3	0	0	2	0	0	3	84	2	2717	0.000275363
MANBA	3	0	0	2	0	0	3	84	2	2717	0.000275363
PTK2B	3	0	0	2	0	0	3	84	2	2717	0.000275363
SLC12A3	3	0	0	2	0	0	3	84	2	2717	0.000275363
MCPH1	3	0	0	2	0	0	3	84	2	2717	0.000275363
RALGAPB	3	0	0	2	0	0	3	84	2	2717	0.000275363
SHANK2	3	0	0	2	0	0	3	84	2	2717	0.000275363
FBXO24	3	0	0	2	0	0	3	84	2	2717	0.000275363
ALPK1	3	0	0	2	0	0	3	84	2	2717	0.000275363
MYH15	3	0	0	2	0	0	3	84	2	2717	0.000275363
STXBP2	3	0	0	2	0	0	3	84	2	2717	0.000275363
SCAF4	3	0	0	2	0	0	3	84	2	2717	0.000275363
TMEM268	3	0	0	2	0	0	3	84	2	2717	0.000275363
MCTP2	3	0	0	2	0	0	3	84	2	2717	0.000275363
STK31	3	0	0	2	0	0	3	84	2	2717	0.000275363
VPS13D	3	0	0	2	0	0	3	84	2	2717	0.000275363
LOXL3	3	0	0	2	0	0	3	84	2	2717	0.000275363
RSPH6A	3	0	0	2	0	0	3	84	2	2717	0.000275363
SAMD11	3	0	0	2	0	0	3	84	2	2717	0.000275363
ALMS1	3	0	0	2	0	0	3	84	2	2717	0.000275363
CCDC61	3	0	0	2	0	0	3	84	2	2717	0.000275363
PER1	3	0	0	2	0	0	3	84	2	2717	0.000275363
CLDN20	3	0	0	2	0	0	3	84	2	2717	0.000275363
SLC5A4	3	0	0	2	0	0	3	84	2	2717	0.000275363
NRXN2	3	0	0	2	0	0	3	84	2	2717	0.000275363
DAGLB	3	0	0	2	0	0	3	84	2	2717	0.000275363
ITIH5	3	0	0	2	0	0	3	84	2	2717	0.000275363
NPBWR2	3	0	0	2	0	0	3	84	2	2717	0.000275363
DNAI2	3	0	0	2	0	0	3	84	2	2717	0.000275363
LPIN3	3	0	0	2	0	0	3	84	2	2717	0.000275363
SEZ6L	3	1	0	2	0	0	3	84	2	2717	0.000275363
CCDC8	3	0	0	2	0	0	3	84	2	2717	0.000275363
LAMA3	3	0	0	2	0	0	3	84	2	2717	0.000275363
ARHGAP32	3	0	0	2	0	0	3	84	2	2717	0.000275363
PTGIS	3	0	0	2	0	0	3	84	2	2717	0.000275363
DNAH17	3	0	0	1	0	1	3	84	2	2717	0.000275363
TOGARAM2	3	0	0	2	0	0	3	84	2	2717	0.000275363
FYCO1	3	0	0	2	0	0	3	84	2	2717	0.000275363
KMT2D	3	0	0	2	0	0	3	84	2	2717	0.000275363
SEZ6L2	3	1	0	2	0	0	3	84	2	2717	0.000275363
FKBP15	3	0	0	2	0	0	3	84	2	2717	0.000275363
XRCC3	3	0	0	2	0	0	3	84	2	2717	0.000275363
SIX3	3	0	0	2	0	0	3	84	2	2717	0.000275363
RHBG	3	1	0	2	0	0	3	84	2	2717	0.000275363
CDC42BPG	3	0	0	2	0	0	3	84	2	2717	0.000275363
DPH2	3	0	0	2	0	0	3	84	2	2717	0.000275363
BDP1	3	0	0	2	0	0	3	84	2	2717	0.000275363
ZNF778	3	0	0	2	0	0	3	84	2	2717	0.000275363
ATM	3	0	0	2	0	0	3	84	2	2717	0.000275363
TINAGL1	3	0	0	2	0	0	3	84	2	2717	0.000275363
PYGO1	3	0	0	2	0	0	3	84	2	2717	0.000275363
LRRCC1	3	0	0	2	0	0	3	84	2	2717	0.000275363
NPHP4	3	0	0	2	0	0	3	84	2	2717	0.000275363
FTO	3	0	0	2	0	0	3	84	2	2717	0.000275363
SEPTIN4	3	0	0	2	0	0	3	84	2	2717	0.000275363
COQ8A	3	0	0	2	0	0	3	84	2	2717	0.000275363
RAB11FIP5	3	0	0	2	0	0	3	84	2	2717	0.000275363
SBNO2	3	0	0	2	0	0	3	84	2	2717	0.000275363
MUC17	6	0	0	25	0	0	6	81	25	2694	0.000294879
ACACB	5	0	0	16	0	0	5	82	16	2703	0.000351064
HYDIN	3	0	1	4	0	4	4	83	8	2711	0.000353013
IFT172	4	0	0	8	0	0	4	83	8	2711	0.000353013
LRBA	4	0	0	8	0	0	4	83	8	2711	0.000353013
BPTF	4	0	0	8	0	0	4	83	8	2711	0.000353013
NLRP8	4	0	0	8	0	0	4	83	8	2711	0.000353013
ABCC8	4	1	0	8	0	0	4	83	8	2711	0.000353013
TIE1	4	0	0	9	0	0	4	83	9	2710	0.000497895
GAK	4	0	0	9	0	0	4	83	9	2710	0.000497895
HECW2	4	0	0	9	0	0	4	83	9	2710	0.000497895
ADGRF5	4	0	0	9	0	0	4	83	9	2710	0.000497895
ARAP1	4	0	0	9	0	0	4	83	9	2710	0.000497895
FBN3	4	0	0	9	0	0	4	83	9	2710	0.000497895
NPHP3	3	0	0	3	0	0	3	84	3	2716	0.000538379
DMBX1	3	0	0	3	0	0	3	84	3	2716	0.000538379
ARHGEF38	3	0	0	3	0	0	3	84	3	2716	0.000538379
CFAP53	3	0	0	3	0	0	3	84	3	2716	0.000538379
LY75\x3bLY75-CD302	3	0	0	3	0	0	3	84	3	2716	0.000538379
UTP25	3	0	0	3	0	0	3	84	3	2716	0.000538379
LDLR	3	0	0	3	0	0	3	84	3	2716	0.000538379
KCNH4	3	0	0	3	0	0	3	84	3	2716	0.000538379
POLR3A	3	0	0	3	0	0	3	84	3	2716	0.000538379
TOP3A	3	0	0	3	0	0	3	84	3	2716	0.000538379
MS4A8	3	0	0	3	0	0	3	84	3	2716	0.000538379
NLRP1	3	0	0	3	0	0	3	84	3	2716	0.000538379
ATP5MF-PTCD1\x3bPTCD1	3	0	0	3	0	0	3	84	3	2716	0.000538379
DCHS2	3	2	0	3	0	0	3	84	3	2716	0.000538379
NUP214	3	0	0	3	0	0	3	84	3	2716	0.000538379
FAM160B1	3	0	0	3	0	0	3	84	3	2716	0.000538379
AOPEP	3	0	0	3	0	0	3	84	3	2716	0.000538379
DHX38	3	0	0	3	0	0	3	84	3	2716	0.000538379
PTCH2	3	0	0	3	0	0	3	84	3	2716	0.000538379
TTPA	3	0	0	3	0	0	3	84	3	2716	0.000538379
TNRC18	3	0	0	3	0	0	3	84	3	2716	0.000538379
MTMR10	3	0	0	3	0	0	3	84	3	2716	0.000538379
TARS2	3	0	0	3	0	0	3	84	3	2716	0.000538379
FZD4	3	0	0	3	0	0	3	84	3	2716	0.000538379
IREB2	3	0	0	3	0	0	3	84	3	2716	0.000538379
LRRC32	3	0	0	3	0	0	3	84	3	2716	0.000538379
ABCA12	3	0	0	3	0	0	3	84	3	2716	0.000538379
C10orf71	3	0	0	3	0	0	3	84	3	2716	0.000538379
ESPN	3	0	0	3	0	0	3	84	3	2716	0.000538379
CAPN3	3	0	0	3	0	0	3	84	3	2716	0.000538379
COL6A6	3	0	0	3	0	0	3	84	3	2716	0.000538379
GAS2L2	3	0	0	3	0	0	3	84	3	2716	0.000538379
COL11A2	3	0	0	3	0	0	3	84	3	2716	0.000538379
CD74	3	0	0	3	0	0	3	84	3	2716	0.000538379
SUMF2	3	0	0	3	0	0	3	84	3	2716	0.000538379
RIMBP2	3	0	0	3	0	0	3	84	3	2716	0.000538379
NFATC4	3	0	0	3	0	0	3	84	3	2716	0.000538379
ANGEL2	3	0	0	3	0	0	3	84	3	2716	0.000538379
LGI4	3	0	0	3	0	0	3	84	3	2716	0.000538379
ABCA2	3	0	0	3	0	0	3	84	3	2716	0.000538379
FAM149B1	3	0	0	3	0	0	3	84	3	2716	0.000538379
PALLD	3	0	0	3	0	0	3	84	3	2716	0.000538379
WFS1	4	0	0	10	0	0	4	83	10	2709	0.000680645
CNTN5	4	0	0	10	0	0	4	83	10	2709	0.000680645
SYNE1	4	1	0	10	0	0	4	83	10	2709	0.000680645
TACC2	4	0	0	10	0	0	4	83	10	2709	0.000680645
UBR4	4	0	0	10	0	0	4	83	10	2709	0.000680645
DNMT3B	4	0	0	10	0	0	4	83	10	2709	0.000680645
SPTB	4	0	0	10	0	0	4	83	10	2709	0.000680645
POM121C	5	0	0	20	0	0	5	82	20	2699	0.000831033
HGFAC	4	0	0	11	0	0	4	83	11	2708	0.000906322
OTOG	4	0	0	11	0	0	4	83	11	2708	0.000906322
TENM2	4	0	0	11	0	0	4	83	11	2708	0.000906322
JCAD	4	0	0	11	0	0	4	83	11	2708	0.000906322
UNC45B	4	0	0	11	0	0	4	83	11	2708	0.000906322
PTPRH	4	0	0	11	0	0	4	83	11	2708	0.000906322
RYR3	4	1	0	11	0	0	4	83	11	2708	0.000906322
TPRN	3	0	0	4	0	0	3	84	4	2715	0.000921067
TRAK1	3	0	0	4	0	0	3	84	4	2715	0.000921067
REXO1	3	0	0	4	0	0	3	84	4	2715	0.000921067
ABCC2	3	0	0	4	0	0	3	84	4	2715	0.000921067
CAND2	3	0	0	4	0	0	3	84	4	2715	0.000921067
COL20A1	3	0	0	4	0	0	3	84	4	2715	0.000921067
LRTOMT	3	0	0	4	0	0	3	84	4	2715	0.000921067
SIK3	3	0	0	4	0	0	3	84	4	2715	0.000921067
CDH5	3	0	0	4	0	0	3	84	4	2715	0.000921067
LMF2	3	0	0	4	0	0	3	84	4	2715	0.000921067
FAM53A	3	0	0	4	0	0	3	84	4	2715	0.000921067
PHF2	3	0	0	4	0	0	3	84	4	2715	0.000921067
PSMB11	3	0	0	4	0	0	3	84	4	2715	0.000921067
AHCTF1	3	0	0	4	0	0	3	84	4	2715	0.000921067
SCAP	3	0	0	4	0	0	3	84	4	2715	0.000921067
LILRB2	3	0	0	4	0	0	3	84	4	2715	0.000921067
MDN1	3	0	0	4	0	0	3	84	4	2715	0.000921067
LRRC45	3	0	0	4	0	0	3	84	4	2715	0.000921067
ZNF519	3	0	0	4	0	0	3	84	4	2715	0.000921067
DVL1	3	0	0	4	0	0	3	84	4	2715	0.000921067
ATMIN	3	0	0	4	0	0	3	84	4	2715	0.000921067
SORCS2	3	0	0	4	0	0	3	84	4	2715	0.000921067
ATP10D	3	0	0	4	0	0	3	84	4	2715	0.000921067
DPYD	3	0	0	4	0	0	3	84	4	2715	0.000921067
LRRC74A	3	0	0	4	0	0	3	84	4	2715	0.000921067
COL1A1	3	0	0	4	0	0	3	84	4	2715	0.000921067
ZNF700	3	0	0	4	0	0	3	84	4	2715	0.000921067
TAS1R3	3	0	0	4	0	0	3	84	4	2715	0.000921067
AAK1	3	0	0	4	0	0	3	84	4	2715	0.000921067
SCARF1	3	0	0	4	0	0	3	84	4	2715	0.000921067
SART3	3	0	0	4	0	0	3	84	4	2715	0.000921067
DNAH6	3	0	0	4	0	0	3	84	4	2715	0.000921067
TACC3	3	0	0	4	0	0	3	84	4	2715	0.000921067
NPR1	3	0	0	4	0	0	3	84	4	2715	0.000921067
MPP3	3	0	0	4	0	0	3	84	4	2715	0.000921067
SSC5D	3	0	0	4	0	0	3	84	4	2715	0.000921067
ZNF467	3	0	0	4	0	0	3	84	4	2715	0.000921067
SCN11A	3	0	0	4	0	0	3	84	4	2715	0.000921067
MYH14	3	0	0	4	0	0	3	84	4	2715	0.000921067
SCN7A	3	0	0	4	0	0	3	84	4	2715	0.000921067
PLEKHG3	3	0	0	4	0	0	3	84	4	2715	0.000921067
SRMS	3	0	0	4	0	0	3	84	4	2715	0.000921067
GTDC1	3	0	0	4	0	0	3	84	4	2715	0.000921067
KIF1A	3	0	0	4	0	0	3	84	4	2715	0.000921067
FIG4	2	0	0	0	0	0	2	85	0	2719	0.000950599
KRT15	2	0	0	0	0	0	2	85	0	2719	0.000950599
PCNX1	2	0	0	0	0	0	2	85	0	2719	0.000950599
APP	2	0	0	0	0	0	2	85	0	2719	0.000950599
HEPHL1	2	0	0	0	0	0	2	85	0	2719	0.000950599
ATIC	2	0	0	0	0	0	2	85	0	2719	0.000950599
SLC24A1	2	0	0	0	0	0	2	85	0	2719	0.000950599
CNTN4	2	0	0	0	0	0	2	85	0	2719	0.000950599
SMARCC1	2	0	0	0	0	0	2	85	0	2719	0.000950599
KDM5B	2	0	0	0	0	0	2	85	0	2719	0.000950599
LRAT	2	0	0	0	0	0	2	85	0	2719	0.000950599
NLRP12	2	0	0	0	0	0	2	85	0	2719	0.000950599
CTC1	2	0	0	0	0	0	2	85	0	2719	0.000950599
MAP1A	2	0	0	0	0	0	2	85	0	2719	0.000950599
RELN	2	0	0	0	0	0	2	85	0	2719	0.000950599
INO80D	2	0	0	0	0	0	2	85	0	2719	0.000950599
AOC3	2	0	0	0	0	0	2	85	0	2719	0.000950599
KIF21B	2	0	0	0	0	0	2	85	0	2719	0.000950599
NR1D1	2	0	0	0	0	0	2	85	0	2719	0.000950599
CNTNAP4	2	0	0	0	0	0	2	85	0	2719	0.000950599
WIPF1	2	0	0	0	0	0	2	85	0	2719	0.000950599
HDGFL2	2	0	0	0	0	0	2	85	0	2719	0.000950599
CYP1A1	2	0	0	0	0	0	2	85	0	2719	0.000950599
FILIP1	2	0	0	0	0	0	2	85	0	2719	0.000950599
IFNA8	2	0	0	0	0	0	2	85	0	2719	0.000950599
TMEM14C	2	0	0	0	0	0	2	85	0	2719	0.000950599
SPECC1L	2	0	0	0	0	0	2	85	0	2719	0.000950599
TMEM211	2	0	0	0	0	0	2	85	0	2719	0.000950599
TRRAP	2	0	0	0	0	0	2	85	0	2719	0.000950599
EPB41L5	2	0	0	0	0	0	2	85	0	2719	0.000950599
CCDC80	2	0	0	0	0	0	2	85	0	2719	0.000950599
ZNF91	2	0	0	0	0	0	2	85	0	2719	0.000950599
ATP9B	2	0	0	0	0	0	2	85	0	2719	0.000950599
INSYN1	2	0	0	0	0	0	2	85	0	2719	0.000950599
RMND1	2	0	0	0	0	0	2	85	0	2719	0.000950599
PPP1R15A	2	0	0	0	0	0	2	85	0	2719	0.000950599
VEGFA	2	0	0	0	0	0	2	85	0	2719	0.000950599
FRK	2	0	0	0	0	0	2	85	0	2719	0.000950599
MMP9	2	0	0	0	0	0	2	85	0	2719	0.000950599
POLR3B	2	0	0	0	0	0	2	85	0	2719	0.000950599
PHLDA3	2	0	0	0	0	0	2	85	0	2719	0.000950599
PHF12	2	0	0	0	0	0	2	85	0	2719	0.000950599
HSPBAP1	2	0	0	0	0	0	2	85	0	2719	0.000950599
ZSCAN21	2	0	0	0	0	0	2	85	0	2719	0.000950599
MAGI3	2	0	0	0	0	0	2	85	0	2719	0.000950599
TMPRSS11D	2	0	0	0	0	0	2	85	0	2719	0.000950599
ART1	2	0	0	0	0	0	2	85	0	2719	0.000950599
VIT	2	0	0	0	0	0	2	85	0	2719	0.000950599
CGNL1	2	0	0	0	0	0	2	85	0	2719	0.000950599
SIGLEC1	2	0	0	0	0	0	2	85	0	2719	0.000950599
SDHB	2	0	0	0	0	0	2	85	0	2719	0.000950599
ZXDC	2	0	0	0	0	0	2	85	0	2719	0.000950599
P3H1	2	0	0	0	0	0	2	85	0	2719	0.000950599
PFKFB2	2	0	0	0	0	0	2	85	0	2719	0.000950599
BOD1L1	2	0	0	0	0	0	2	85	0	2719	0.000950599
NT5DC3	2	0	0	0	0	0	2	85	0	2719	0.000950599
UQCRC2	2	0	0	0	0	0	2	85	0	2719	0.000950599
BRCA2	2	0	0	0	0	0	2	85	0	2719	0.000950599
R3HCC1L	2	0	0	0	0	0	2	85	0	2719	0.000950599
PLXNA1	2	0	0	0	0	0	2	85	0	2719	0.000950599
TXNDC11	2	0	0	0	0	0	2	85	0	2719	0.000950599
DCAF6	2	0	0	0	0	0	2	85	0	2719	0.000950599
FER1L6	2	0	0	0	0	0	2	85	0	2719	0.000950599
EIF5B	2	0	0	0	0	0	2	85	0	2719	0.000950599
RIPOR1	2	0	0	0	0	0	2	85	0	2719	0.000950599
PCED1B	2	0	0	0	0	0	2	85	0	2719	0.000950599
MNDA	2	0	0	0	0	0	2	85	0	2719	0.000950599
HOXC10	2	0	0	0	0	0	2	85	0	2719	0.000950599
SP140	2	0	0	0	0	0	2	85	0	2719	0.000950599
ROBO4	2	0	0	0	0	0	2	85	0	2719	0.000950599
DRC7	2	0	0	0	0	0	2	85	0	2719	0.000950599
TET1	2	0	0	0	0	0	2	85	0	2719	0.000950599
EDC4	2	0	0	0	0	0	2	85	0	2719	0.000950599
ENTPD8	2	0	0	0	0	0	2	85	0	2719	0.000950599
LZTR1	2	0	0	0	0	0	2	85	0	2719	0.000950599
FSD2	2	0	0	0	0	0	2	85	0	2719	0.000950599
SMYD2	2	0	0	0	0	0	2	85	0	2719	0.000950599
SPAG17	2	0	0	0	0	0	2	85	0	2719	0.000950599
DZIP3	2	0	0	0	0	0	2	85	0	2719	0.000950599
RHD	1	0	1	0	0	0	2	85	0	2719	0.000950599
GAS8	2	0	0	0	0	0	2	85	0	2719	0.000950599
XYLT2	2	0	0	0	0	0	2	85	0	2719	0.000950599
MYO10	2	0	0	0	0	0	2	85	0	2719	0.000950599
MYH6	2	0	0	0	0	0	2	85	0	2719	0.000950599
ANKRD50	2	0	0	0	0	0	2	85	0	2719	0.000950599
KDM4A	2	0	0	0	0	0	2	85	0	2719	0.000950599
VPS33A	2	0	0	0	0	0	2	85	0	2719	0.000950599
NCAM1	2	0	0	0	0	0	2	85	0	2719	0.000950599
ANKHD1\x3bANKHD1-EIF4EBP3	2	0	0	0	0	0	2	85	0	2719	0.000950599
TM4SF18	2	0	0	0	0	0	2	85	0	2719	0.000950599
CYLD	2	0	0	0	0	0	2	85	0	2719	0.000950599
PRKCA	2	0	0	0	0	0	2	85	0	2719	0.000950599
PCDH12	2	0	0	0	0	0	2	85	0	2719	0.000950599
CARD14	2	0	0	0	0	0	2	85	0	2719	0.000950599
DCTN6	2	0	0	0	0	0	2	85	0	2719	0.000950599
CRB2	2	0	0	0	0	0	2	85	0	2719	0.000950599
RP1	2	0	0	0	0	0	2	85	0	2719	0.000950599
SMPD1	2	0	0	0	0	0	2	85	0	2719	0.000950599
TMEM71	2	0	0	0	0	0	2	85	0	2719	0.000950599
DPM1	2	0	0	0	0	0	2	85	0	2719	0.000950599
DUT	2	0	0	0	0	0	2	85	0	2719	0.000950599
GLI2	2	0	0	0	0	0	2	85	0	2719	0.000950599
SF3B2	2	0	0	0	0	0	2	85	0	2719	0.000950599
LONP1	2	0	0	0	0	0	2	85	0	2719	0.000950599
LMX1B	2	0	0	0	0	0	2	85	0	2719	0.000950599
PFKL	2	0	0	0	0	0	2	85	0	2719	0.000950599
SYVN1	2	0	0	0	0	0	2	85	0	2719	0.000950599
CEP290	2	0	0	0	0	0	2	85	0	2719	0.000950599
NUP85	2	0	0	0	0	0	2	85	0	2719	0.000950599
AHCY	2	0	0	0	0	0	2	85	0	2719	0.000950599
RTKN	2	0	0	0	0	0	2	85	0	2719	0.000950599
DHRS4	2	0	0	0	0	0	2	85	0	2719	0.000950599
RAPGEF1	2	0	0	0	0	0	2	85	0	2719	0.000950599
CPO	2	0	0	0	0	0	2	85	0	2719	0.000950599
IGLL5	2	0	0	0	0	0	2	85	0	2719	0.000950599
TRIM28	2	0	0	0	0	0	2	85	0	2719	0.000950599
CRAMP1	2	0	0	0	0	0	2	85	0	2719	0.000950599
USP35	2	0	0	0	0	0	2	85	0	2719	0.000950599
PRMT7	2	0	0	0	0	0	2	85	0	2719	0.000950599
SARDH	1	0	1	0	0	0	2	85	0	2719	0.000950599
ZNF281	2	0	0	0	0	0	2	85	0	2719	0.000950599
KRI1	2	0	0	0	0	0	2	85	0	2719	0.000950599
TM4SF5	2	0	0	0	0	0	2	85	0	2719	0.000950599
MED25	2	0	0	0	0	0	2	85	0	2719	0.000950599
TRIO	2	0	0	0	0	0	2	85	0	2719	0.000950599
IRF2BPL	2	0	0	0	0	0	2	85	0	2719	0.000950599
MLXIPL	2	0	0	0	0	0	2	85	0	2719	0.000950599
CYP2C19	2	0	0	0	0	0	2	85	0	2719	0.000950599
ASXL1	2	0	0	0	0	0	2	85	0	2719	0.000950599
PSG6	2	0	0	0	0	0	2	85	0	2719	0.000950599
ZNF234	2	0	0	0	0	0	2	85	0	2719	0.000950599
ZGPAT	2	0	0	0	0	0	2	85	0	2719	0.000950599
CDK18	2	0	0	0	0	0	2	85	0	2719	0.000950599
METTL22	2	0	0	0	0	0	2	85	0	2719	0.000950599
FHOD3	2	0	0	0	0	0	2	85	0	2719	0.000950599
SORL1	2	0	0	0	0	0	2	85	0	2719	0.000950599
MMP27	2	0	0	0	0	0	2	85	0	2719	0.000950599
MYO1G	2	0	0	0	0	0	2	85	0	2719	0.000950599
GLB1L2	2	0	0	0	0	0	2	85	0	2719	0.000950599
UBR3	2	0	0	0	0	0	2	85	0	2719	0.000950599
CPVL	2	0	0	0	0	0	2	85	0	2719	0.000950599
TMEM99	2	0	0	0	0	0	2	85	0	2719	0.000950599
TMEM62	2	0	0	0	0	0	2	85	0	2719	0.000950599
GMPS	2	0	0	0	0	0	2	85	0	2719	0.000950599
ZFAND4	2	0	0	0	0	0	2	85	0	2719	0.000950599
PLD2	2	0	0	0	0	0	2	85	0	2719	0.000950599
AFAP1L2	2	0	0	0	0	0	2	85	0	2719	0.000950599
ZNF705G	2	0	0	0	0	0	2	85	0	2719	0.000950599
KRT9	2	0	0	0	0	0	2	85	0	2719	0.000950599
PXDNL	2	0	0	0	0	0	2	85	0	2719	0.000950599
CEP350	2	0	0	0	0	0	2	85	0	2719	0.000950599
AHDC1	2	0	0	0	0	0	2	85	0	2719	0.000950599
TBC1D10C	2	0	0	0	0	0	2	85	0	2719	0.000950599
CFAP74	2	0	0	0	0	0	2	85	0	2719	0.000950599
KCNK13	2	0	0	0	0	0	2	85	0	2719	0.000950599
SLC24A2	2	0	0	0	0	0	2	85	0	2719	0.000950599
SLAMF9	2	0	0	0	0	0	2	85	0	2719	0.000950599
RAD50	2	0	0	0	0	0	2	85	0	2719	0.000950599
MCC	2	0	0	0	0	0	2	85	0	2719	0.000950599
SLMAP	2	0	0	0	0	0	2	85	0	2719	0.000950599
AVIL	2	0	0	0	0	0	2	85	0	2719	0.000950599
CKMT1B	2	0	0	0	0	0	2	85	0	2719	0.000950599
TRPM1	2	0	0	0	0	0	2	85	0	2719	0.000950599
RELCH	2	0	0	0	0	0	2	85	0	2719	0.000950599
CCDC191	2	0	0	0	0	0	2	85	0	2719	0.000950599
VWA5A	2	0	0	0	0	0	2	85	0	2719	0.000950599
EPG5	2	0	0	0	0	0	2	85	0	2719	0.000950599
CYP4A11	2	0	0	0	0	0	2	85	0	2719	0.000950599
MYPN	2	0	0	0	0	0	2	85	0	2719	0.000950599
GALNT15	2	0	0	0	0	0	2	85	0	2719	0.000950599
ABCA8	2	0	0	0	0	0	2	85	0	2719	0.000950599
CCDC150	2	0	0	0	0	0	2	85	0	2719	0.000950599
URB1	2	0	0	0	0	0	2	85	0	2719	0.000950599
SLC26A1	2	0	0	0	0	0	2	85	0	2719	0.000950599
MTMR4	2	0	0	0	0	0	2	85	0	2719	0.000950599
NEIL3	2	0	0	0	0	0	2	85	0	2719	0.000950599
PBX4	2	0	0	0	0	0	2	85	0	2719	0.000950599
CC2D1B	2	0	0	0	0	0	2	85	0	2719	0.000950599
IQSEC1	2	0	0	0	0	0	2	85	0	2719	0.000950599
PLEKHH3	2	0	0	0	0	0	2	85	0	2719	0.000950599
TRAP1	2	0	0	0	0	0	2	85	0	2719	0.000950599
TESMIN	2	0	0	0	0	0	2	85	0	2719	0.000950599
PCDHA3	2	0	0	0	0	0	2	85	0	2719	0.000950599
ALAD	2	0	0	0	0	0	2	85	0	2719	0.000950599
ITPKC	2	0	0	0	0	0	2	85	0	2719	0.000950599
RRP12	2	0	0	0	0	0	2	85	0	2719	0.000950599
GPALPP1	2	0	0	0	0	0	2	85	0	2719	0.000950599
USP48	2	0	0	0	0	0	2	85	0	2719	0.000950599
DENND4A	2	0	0	0	0	0	2	85	0	2719	0.000950599
HK3	2	0	0	0	0	0	2	85	0	2719	0.000950599
NPC1	2	0	0	0	0	0	2	85	0	2719	0.000950599
SENP5	2	0	0	0	0	0	2	85	0	2719	0.000950599
JAM3	2	0	0	0	0	0	2	85	0	2719	0.000950599
PIGQ	2	0	0	0	0	0	2	85	0	2719	0.000950599
NTN3	2	0	0	0	0	0	2	85	0	2719	0.000950599
GALT	2	0	0	0	0	0	2	85	0	2719	0.000950599
NF1	2	0	0	0	0	0	2	85	0	2719	0.000950599
MAN2C1	2	0	0	0	0	0	2	85	0	2719	0.000950599
EPB41L1	2	0	0	0	0	0	2	85	0	2719	0.000950599
MYBPC3	2	0	0	0	0	0	2	85	0	2719	0.000950599
NCKIPSD	2	0	0	0	0	0	2	85	0	2719	0.000950599
CEP170B	2	1	0	0	0	0	2	85	0	2719	0.000950599
SEC14L5	2	0	0	0	0	0	2	85	0	2719	0.000950599
TNFSF18	2	0	0	0	0	0	2	85	0	2719	0.000950599
PLOD3	2	0	0	0	0	0	2	85	0	2719	0.000950599
PAQR6	2	0	0	0	0	0	2	85	0	2719	0.000950599
EPHB1	2	0	0	0	0	0	2	85	0	2719	0.000950599
TADA2A	2	0	0	0	0	0	2	85	0	2719	0.000950599
NLRC3	2	0	0	0	0	0	2	85	0	2719	0.000950599
RASAL2	2	0	0	0	0	0	2	85	0	2719	0.000950599
ANKRD11	2	1	0	0	0	0	2	85	0	2719	0.000950599
TMEM170A	2	0	0	0	0	0	2	85	0	2719	0.000950599
AVL9	2	0	0	0	0	0	2	85	0	2719	0.000950599
PLA2G10	2	0	0	0	0	0	2	85	0	2719	0.000950599
KCNN3	2	0	0	0	0	0	2	85	0	2719	0.000950599
TAS1R2	2	0	0	0	0	0	2	85	0	2719	0.000950599
ATP4A	2	0	0	0	0	0	2	85	0	2719	0.000950599
CLEC18A	2	1	0	0	0	0	2	85	0	2719	0.000950599
SIDT2	2	0	0	0	0	0	2	85	0	2719	0.000950599
ZBED4	2	0	0	0	0	0	2	85	0	2719	0.000950599
ATAD3B	2	0	0	0	0	0	2	85	0	2719	0.000950599
KCNH2	2	0	0	0	0	0	2	85	0	2719	0.000950599
CFTR	2	0	0	0	0	0	2	85	0	2719	0.000950599
PBRM1	2	0	0	0	0	0	2	85	0	2719	0.000950599
TRANK1	2	0	0	0	0	0	2	85	0	2719	0.000950599
ZNF500	2	0	0	0	0	0	2	85	0	2719	0.000950599
DNAH14	2	0	0	0	0	0	2	85	0	2719	0.000950599
TJP1	2	0	0	0	0	0	2	85	0	2719	0.000950599
DISP1	2	0	0	0	0	0	2	85	0	2719	0.000950599
FYB1	2	0	0	0	0	0	2	85	0	2719	0.000950599
ATP8B3	2	0	0	0	0	0	2	85	0	2719	0.000950599
PALB2	2	0	0	0	0	0	2	85	0	2719	0.000950599
UBR2	2	0	0	0	0	0	2	85	0	2719	0.000950599
ARID4B	2	0	0	0	0	0	2	85	0	2719	0.000950599
TUBGCP4	2	0	0	0	0	0	2	85	0	2719	0.000950599
PARVA	2	0	0	0	0	0	2	85	0	2719	0.000950599
MINDY4	2	0	0	0	0	0	2	85	0	2719	0.000950599
ZNF713	2	0	0	0	0	0	2	85	0	2719	0.000950599
MYOM2	2	0	0	0	0	0	2	85	0	2719	0.000950599
NR1H4	2	0	0	0	0	0	2	85	0	2719	0.000950599
NOC2L	2	0	0	0	0	0	2	85	0	2719	0.000950599
ITGA11	2	0	0	0	0	0	2	85	0	2719	0.000950599
HEATR4	2	0	0	0	0	0	2	85	0	2719	0.000950599
MBOAT7	2	0	0	0	0	0	2	85	0	2719	0.000950599
CORO7\x3bCORO7-PAM16	2	0	0	0	0	0	2	85	0	2719	0.000950599
NRG1	2	0	0	0	0	0	2	85	0	2719	0.000950599
HLCS	2	0	0	0	0	0	2	85	0	2719	0.000950599
ZNF845	2	0	0	0	0	0	2	85	0	2719	0.000950599
EPB41L4A	2	0	0	0	0	0	2	85	0	2719	0.000950599
TDRD7	2	0	0	0	0	0	2	85	0	2719	0.000950599
FNIP2	2	0	0	0	0	0	2	85	0	2719	0.000950599
TBRG1	2	0	0	0	0	0	2	85	0	2719	0.000950599
AGXT2	2	0	0	0	0	0	2	85	0	2719	0.000950599
TPCN2	2	0	0	0	0	0	2	85	0	2719	0.000950599
ANKLE2	2	0	0	0	0	0	2	85	0	2719	0.000950599
PTTG2	2	0	0	0	0	0	2	85	0	2719	0.000950599
FOXP1	2	0	0	0	0	0	2	85	0	2719	0.000950599
DMRTA1	2	0	0	0	0	0	2	85	0	2719	0.000950599
PDZD2	2	0	0	0	0	0	2	85	0	2719	0.000950599
ZRANB1	2	0	0	0	0	0	2	85	0	2719	0.000950599
HERC6	2	0	0	0	0	0	2	85	0	2719	0.000950599
TSPYL4	2	0	0	0	0	0	2	85	0	2719	0.000950599
MICAL3	2	0	0	0	0	0	2	85	0	2719	0.000950599
MBLAC1	2	0	0	0	0	0	2	85	0	2719	0.000950599
ATP6V0B	2	0	0	0	0	0	2	85	0	2719	0.000950599
ERN1	2	0	0	0	0	0	2	85	0	2719	0.000950599
SPEN	2	0	0	0	0	0	2	85	0	2719	0.000950599
ITGA1	2	0	0	0	0	0	2	85	0	2719	0.000950599
ALKBH7	2	0	0	0	0	0	2	85	0	2719	0.000950599
C1orf167	2	0	0	0	0	0	2	85	0	2719	0.000950599
FREM2	2	0	0	0	0	0	2	85	0	2719	0.000950599
SGSM3	2	0	0	0	0	0	2	85	0	2719	0.000950599
OR6C4	2	0	0	0	0	0	2	85	0	2719	0.000950599
SEMA3F	4	0	0	12	0	0	4	83	12	2707	0.00118003
MYOM3	4	0	0	12	0	0	4	83	12	2707	0.00118003
SH3TC2	4	0	0	12	0	0	4	83	12	2707	0.00118003
CRYBG2	4	1	0	12	3	0	4	83	12	2707	0.00118003
SEC16A	5	1	0	22	11	0	5	82	22	2697	0.00120244
AHRR	3	0	0	5	0	0	3	84	5	2714	0.00144075
NOD2	3	0	0	5	0	0	3	84	5	2714	0.00144075
PHYKPL	3	0	0	5	0	0	3	84	5	2714	0.00144075
UAP1	3	0	0	5	0	0	3	84	5	2714	0.00144075
CRNKL1	3	1	0	5	1	0	3	84	5	2714	0.00144075
CHGB	3	0	0	5	0	0	3	84	5	2714	0.00144075
RBL1	3	0	0	5	0	0	3	84	5	2714	0.00144075
ZNF451	3	0	0	5	0	0	3	84	5	2714	0.00144075
LTBP1	3	0	0	5	0	0	3	84	5	2714	0.00144075
LHX4	3	0	0	5	0	0	3	84	5	2714	0.00144075
FAM13C	3	0	0	5	0	0	3	84	5	2714	0.00144075
NOP14	3	0	0	5	0	0	3	84	5	2714	0.00144075
CRB1	3	0	0	5	0	0	3	84	5	2714	0.00144075
PLEKHG4	3	0	0	5	0	0	3	84	5	2714	0.00144075
TRERF1	3	0	0	5	0	0	3	84	5	2714	0.00144075
AGAP1	3	0	0	5	0	0	3	84	5	2714	0.00144075
CDH12	3	0	0	5	0	0	3	84	5	2714	0.00144075
EPS8	3	0	0	5	0	0	3	84	5	2714	0.00144075
ZC3H13	3	0	0	5	0	0	3	84	5	2714	0.00144075
CAPN15	3	0	0	5	0	0	3	84	5	2714	0.00144075
DMBT1	3	0	0	5	0	0	3	84	5	2714	0.00144075
KRT85	3	0	0	5	0	0	3	84	5	2714	0.00144075
TLL1	3	0	0	5	0	0	3	84	5	2714	0.00144075
CASKIN2	3	0	0	5	0	0	3	84	5	2714	0.00144075
ATG2B	3	0	0	5	0	0	3	84	5	2714	0.00144075
MTG1	3	0	0	5	0	0	3	84	5	2714	0.00144075
EGR4	3	0	0	5	0	0	3	84	5	2714	0.00144075
PHRF1	3	0	0	5	0	0	3	84	5	2714	0.00144075
CACNA1S	3	0	0	5	0	0	3	84	5	2714	0.00144075
QRFPR	3	0	0	5	0	0	3	84	5	2714	0.00144075
GRIN3B	3	0	0	5	0	0	3	84	5	2714	0.00144075
ZNFX1	3	0	0	5	0	0	3	84	5	2714	0.00144075
PIWIL3	3	0	0	5	0	0	3	84	5	2714	0.00144075
KCNC4	3	0	0	5	0	0	3	84	5	2714	0.00144075
STAB1	3	0	0	5	0	0	3	84	5	2714	0.00144075
TERB1	3	0	0	5	0	0	3	84	5	2714	0.00144075
LDB3	3	0	0	5	0	0	3	84	5	2714	0.00144075
GBP7	3	0	0	5	0	0	3	84	5	2714	0.00144075
CEP295	3	1	0	5	5	0	3	84	5	2714	0.00144075
CFAP65	3	0	0	5	0	0	3	84	5	2714	0.00144075
COL6A5	3	0	0	5	0	0	3	84	5	2714	0.00144075
UNC13B	3	0	0	5	0	0	3	84	5	2714	0.00144075
PTPN23	3	0	0	5	0	0	3	84	5	2714	0.00144075
SORBS1	3	0	0	5	0	0	3	84	5	2714	0.00144075
UMODL1	3	0	0	5	0	0	3	84	5	2714	0.00144075
KIAA1217	3	0	0	5	0	0	3	84	5	2714	0.00144075
LAMC3	3	1	0	5	2	0	3	84	5	2714	0.00144075
KIF26A	3	0	0	5	0	0	3	84	5	2714	0.00144075
FILIP1L	4	1	0	13	2	0	4	83	13	2706	0.00150688
ARHGEF4	5	0	0	24	0	0	5	82	24	2695	0.00168443
TLR1	4	0	0	14	0	0	4	83	14	2705	0.00189195
PLEKHG5	4	0	0	14	0	0	4	83	14	2705	0.00189195
TTC7B	4	0	0	14	0	0	4	83	14	2705	0.00189195
SLC26A9	4	0	0	14	0	0	4	83	14	2705	0.00189195
SCN10A	4	0	0	14	0	0	4	83	14	2705	0.00189195
NAPRT	3	0	0	6	0	0	3	84	6	2713	0.00211286
ERBB2	3	0	0	6	0	0	3	84	6	2713	0.00211286
UBA7	3	0	0	6	0	0	3	84	6	2713	0.00211286
FMN1	3	0	0	6	0	0	3	84	6	2713	0.00211286
NOTCH3	3	0	0	6	0	0	3	84	6	2713	0.00211286
PLEKHH1	3	0	0	6	0	0	3	84	6	2713	0.00211286
NTSR1	3	0	0	6	0	0	3	84	6	2713	0.00211286
ATP2A1	3	0	0	6	0	0	3	84	6	2713	0.00211286
CACNA1I	3	0	0	6	0	0	3	84	6	2713	0.00211286
ABCC4	3	0	0	6	0	0	3	84	6	2713	0.00211286
KCNV2	3	0	0	6	0	0	3	84	6	2713	0.00211286
DAAM2	3	0	0	6	0	0	3	84	6	2713	0.00211286
ASPM	3	0	0	6	0	0	3	84	6	2713	0.00211286
FBXL18	3	0	0	6	0	0	3	84	6	2713	0.00211286
AMH	3	0	0	6	0	0	3	84	6	2713	0.00211286
LARGE2	3	0	0	6	0	0	3	84	6	2713	0.00211286
WDFY4	3	0	0	6	0	0	3	84	6	2713	0.00211286
ZNF646	3	0	0	6	0	0	3	84	6	2713	0.00211286
PEX6	3	0	0	6	0	0	3	84	6	2713	0.00211286
MYBL1	3	0	0	6	0	0	3	84	6	2713	0.00211286
NKAPL	3	0	0	6	0	0	3	84	6	2713	0.00211286
DOCK4	3	0	0	6	0	0	3	84	6	2713	0.00211286
GRIN3A	3	0	0	6	0	0	3	84	6	2713	0.00211286
ADGB	3	0	0	6	0	0	3	84	6	2713	0.00211286
PES1	3	0	0	6	0	0	3	84	6	2713	0.00211286
CLEC3A	3	0	0	6	0	0	3	84	6	2713	0.00211286
ADAMTS17	3	0	0	6	0	0	3	84	6	2713	0.00211286
RPH3A	3	0	0	6	0	0	3	84	6	2713	0.00211286
STEAP3	3	0	0	6	0	0	3	84	6	2713	0.00211286
FOXN3	3	0	0	6	0	0	3	84	6	2713	0.00211286
ARAP3	3	0	0	6	0	0	3	84	6	2713	0.00211286
KRT6B	3	0	0	6	0	0	3	84	6	2713	0.00211286
BTBD16	3	0	0	6	0	0	3	84	6	2713	0.00211286
SAMHD1	3	0	0	6	0	0	3	84	6	2713	0.00211286
RHBDF2	3	1	0	6	1	0	3	84	6	2713	0.00211286
CAPN1	3	0	0	6	0	0	3	84	6	2713	0.00211286
HNRNPUL2	3	0	0	6	0	0	3	84	6	2713	0.00211286
ABCC6	3	0	0	6	0	0	3	84	6	2713	0.00211286
LRTM2	3	0	0	6	0	0	3	84	6	2713	0.00211286
COL15A1	4	0	0	15	0	0	4	83	15	2704	0.00234029
ZNF446	4	0	0	15	0	0	4	83	15	2704	0.00234029
ATXN7L1	4	0	0	15	0	0	4	83	15	2704	0.00234029
GFPT2	2	0	0	1	0	0	2	85	1	2718	0.00279416
GINS4	2	0	0	1	0	0	2	85	1	2718	0.00279416
TRIM46	2	0	0	1	0	0	2	85	1	2718	0.00279416
LTF	2	0	0	1	0	0	2	85	1	2718	0.00279416
PILRA	2	0	0	1	0	0	2	85	1	2718	0.00279416
WWC2	2	0	0	1	0	0	2	85	1	2718	0.00279416
CDHR2	2	0	0	1	0	0	2	85	1	2718	0.00279416
TNRC6C	2	0	0	1	0	0	2	85	1	2718	0.00279416
MASP2	2	0	0	1	0	0	2	85	1	2718	0.00279416
TSGA10	2	0	0	1	0	0	2	85	1	2718	0.00279416
BBS2	2	0	0	1	0	0	2	85	1	2718	0.00279416
SEC31B	2	0	0	1	0	0	2	85	1	2718	0.00279416
EPHA4	2	0	0	1	0	0	2	85	1	2718	0.00279416
COMT	2	0	0	1	0	0	2	85	1	2718	0.00279416
KRT33A	2	0	0	1	0	0	2	85	1	2718	0.00279416
KCNK16	2	0	0	1	0	0	2	85	1	2718	0.00279416
CDK11A	1	0	1	1	0	0	2	85	1	2718	0.00279416
SLC25A25	2	0	0	1	0	0	2	85	1	2718	0.00279416
AK2	2	0	0	1	0	0	2	85	1	2718	0.00279416
ASPH	2	0	0	1	0	0	2	85	1	2718	0.00279416
F11	2	0	0	1	0	0	2	85	1	2718	0.00279416
CPA2	2	0	0	1	0	0	2	85	1	2718	0.00279416
SCN1A	2	0	0	1	0	0	2	85	1	2718	0.00279416
ZNF468	2	0	0	1	0	0	2	85	1	2718	0.00279416
PCDH1	2	0	0	1	0	0	2	85	1	2718	0.00279416
ST3GAL2	2	0	0	1	0	0	2	85	1	2718	0.00279416
PDIA2	2	0	0	1	0	0	2	85	1	2718	0.00279416
BICD2	2	0	0	1	0	0	2	85	1	2718	0.00279416
RET	2	0	0	1	0	0	2	85	1	2718	0.00279416
TARBP1	2	0	0	1	0	0	2	85	1	2718	0.00279416
CDHR5	2	0	0	1	0	0	2	85	1	2718	0.00279416
KLHL21	2	0	0	1	0	0	2	85	1	2718	0.00279416
GPHN	2	0	0	1	0	0	2	85	1	2718	0.00279416
GDAP2	2	0	0	1	0	0	2	85	1	2718	0.00279416
TMIE	2	0	0	1	0	0	2	85	1	2718	0.00279416
RECK	2	0	0	1	0	0	2	85	1	2718	0.00279416
PCSK4	2	0	0	1	0	0	2	85	1	2718	0.00279416
ADAMTS12	2	0	0	1	0	0	2	85	1	2718	0.00279416
COL17A1	2	0	0	1	0	0	2	85	1	2718	0.00279416
ERCC6	2	0	0	1	0	0	2	85	1	2718	0.00279416
PCDH10	2	0	0	1	0	0	2	85	1	2718	0.00279416
CTSA	2	0	0	1	0	0	2	85	1	2718	0.00279416
DDX54	2	0	0	1	0	0	2	85	1	2718	0.00279416
PPFIBP2	2	0	0	1	0	0	2	85	1	2718	0.00279416
ADAM9	2	0	0	1	0	0	2	85	1	2718	0.00279416
FASTKD2	2	0	0	1	0	0	2	85	1	2718	0.00279416
IQSEC3	2	0	0	1	0	0	2	85	1	2718	0.00279416
ZC3H18	2	0	0	1	0	0	2	85	1	2718	0.00279416
FBXO7	2	0	0	1	0	0	2	85	1	2718	0.00279416
LARGE1	2	0	0	1	0	0	2	85	1	2718	0.00279416
AMPD1	2	0	0	1	0	0	2	85	1	2718	0.00279416
RUNDC1	2	0	0	1	0	0	2	85	1	2718	0.00279416
CEP97	2	0	0	1	0	0	2	85	1	2718	0.00279416
CD109	2	0	0	1	0	0	2	85	1	2718	0.00279416
DPYSL5	2	0	0	1	0	0	2	85	1	2718	0.00279416
ECT2L	2	0	0	1	0	0	2	85	1	2718	0.00279416
MARCHF10	2	0	0	1	0	0	2	85	1	2718	0.00279416
ZNF680	2	0	0	1	0	0	2	85	1	2718	0.00279416
FAXDC2	2	0	0	1	0	0	2	85	1	2718	0.00279416
ZNF366	2	0	0	1	0	0	2	85	1	2718	0.00279416
CES1	2	0	0	1	0	0	2	85	1	2718	0.00279416
PM20D2	2	0	0	1	0	0	2	85	1	2718	0.00279416
NPAS4	2	0	0	1	0	0	2	85	1	2718	0.00279416
ZNF229	2	0	0	1	0	0	2	85	1	2718	0.00279416
ZNF335	2	0	0	1	0	0	2	85	1	2718	0.00279416
CLTCL1	2	0	0	1	0	0	2	85	1	2718	0.00279416
ITGA5	2	0	0	1	0	0	2	85	1	2718	0.00279416
FIBCD1	2	0	0	1	0	0	2	85	1	2718	0.00279416
PPHLN1	2	0	0	1	0	0	2	85	1	2718	0.00279416
HMMR	2	0	0	1	0	0	2	85	1	2718	0.00279416
SERPINA10	2	0	0	1	0	0	2	85	1	2718	0.00279416
NFATC3	2	0	0	1	0	0	2	85	1	2718	0.00279416
DMRT3	2	0	0	1	0	0	2	85	1	2718	0.00279416
PEAK1	2	0	0	1	0	0	2	85	1	2718	0.00279416
ALDH5A1	2	0	0	1	0	0	2	85	1	2718	0.00279416
PTPRD	2	0	0	1	0	0	2	85	1	2718	0.00279416
IQCB1	2	0	0	1	0	0	2	85	1	2718	0.00279416
SPHK1	2	0	0	1	0	0	2	85	1	2718	0.00279416
CD36	2	0	0	1	0	0	2	85	1	2718	0.00279416
ALDH1B1	2	0	0	1	0	0	2	85	1	2718	0.00279416
TEPSIN	2	0	0	1	0	0	2	85	1	2718	0.00279416
CCDC66	2	0	0	1	0	0	2	85	1	2718	0.00279416
FASN	2	0	0	1	0	0	2	85	1	2718	0.00279416
ADAMTS4	2	0	0	1	0	0	2	85	1	2718	0.00279416
FFAR4	2	0	0	1	0	0	2	85	1	2718	0.00279416
DCAF8	2	0	0	1	0	0	2	85	1	2718	0.00279416
ATAD2B	2	0	0	1	0	0	2	85	1	2718	0.00279416
MYLK	2	0	0	1	0	0	2	85	1	2718	0.00279416
WDR19	2	0	0	1	0	0	2	85	1	2718	0.00279416
PLXNB2	2	0	0	1	0	0	2	85	1	2718	0.00279416
MYO19	2	0	0	1	0	0	2	85	1	2718	0.00279416
OBSL1	2	0	0	1	0	0	2	85	1	2718	0.00279416
ATG2A	2	0	0	1	0	0	2	85	1	2718	0.00279416
GPSM1	2	0	0	1	0	0	2	85	1	2718	0.00279416
ERBIN	2	0	0	1	0	0	2	85	1	2718	0.00279416
WDR81	2	0	0	1	0	0	2	85	1	2718	0.00279416
MCAM	2	0	0	1	0	0	2	85	1	2718	0.00279416
GGCX	2	0	0	1	0	0	2	85	1	2718	0.00279416
ACSM2B	2	0	0	1	0	0	2	85	1	2718	0.00279416
RASGEF1B	2	0	0	1	0	0	2	85	1	2718	0.00279416
DDX50	2	0	0	1	0	0	2	85	1	2718	0.00279416
MAPK12	2	0	0	1	0	0	2	85	1	2718	0.00279416
SFI1	2	0	0	1	0	0	2	85	1	2718	0.00279416
KIAA1522	2	0	0	1	0	0	2	85	1	2718	0.00279416
LMF1	2	0	0	1	0	0	2	85	1	2718	0.00279416
SLC3A2	2	0	0	1	0	0	2	85	1	2718	0.00279416
DCLRE1B	2	0	0	1	0	0	2	85	1	2718	0.00279416
EIF2B1	2	0	0	1	0	0	2	85	1	2718	0.00279416
PIGR	2	0	0	1	0	0	2	85	1	2718	0.00279416
FUT1	2	0	0	1	0	0	2	85	1	2718	0.00279416
ARHGEF37	2	0	0	1	0	0	2	85	1	2718	0.00279416
MATN1	2	0	0	1	0	0	2	85	1	2718	0.00279416
LRRC24	2	0	0	1	0	0	2	85	1	2718	0.00279416
GPAT2	2	0	0	1	0	0	2	85	1	2718	0.00279416
DIS3L2	2	0	0	1	0	0	2	85	1	2718	0.00279416
PLD1	2	0	0	1	0	0	2	85	1	2718	0.00279416
TNFRSF13B	2	1	0	1	1	0	2	85	1	2718	0.00279416
WDFY3	2	0	0	1	0	0	2	85	1	2718	0.00279416
GARS	2	0	0	1	0	0	2	85	1	2718	0.00279416
PIGO	2	0	0	1	0	0	2	85	1	2718	0.00279416
TKFC	2	0	0	1	0	0	2	85	1	2718	0.00279416
TOPBP1	2	0	0	1	0	0	2	85	1	2718	0.00279416
CYP24A1	2	1	0	1	1	0	2	85	1	2718	0.00279416
ZNF518B	2	0	0	1	0	0	2	85	1	2718	0.00279416
JAKMIP1	2	0	0	1	0	0	2	85	1	2718	0.00279416
ITGA3	2	0	0	1	0	0	2	85	1	2718	0.00279416
ZNF862	2	0	0	1	0	0	2	85	1	2718	0.00279416
GBP4	2	0	0	1	0	0	2	85	1	2718	0.00279416
OASL	2	0	0	1	0	0	2	85	1	2718	0.00279416
OR2C1	2	0	0	1	0	0	2	85	1	2718	0.00279416
ACVRL1	2	0	0	1	0	0	2	85	1	2718	0.00279416
STIM2	2	0	0	1	0	0	2	85	1	2718	0.00279416
DAAM1	2	0	0	0	0	1	2	85	1	2718	0.00279416
ZNF43	2	0	0	1	0	0	2	85	1	2718	0.00279416
USP36	2	0	0	1	0	0	2	85	1	2718	0.00279416
RGS20	2	0	0	1	0	0	2	85	1	2718	0.00279416
MROH6	2	0	0	1	0	0	2	85	1	2718	0.00279416
TAF4B	2	0	0	1	0	0	2	85	1	2718	0.00279416
EFCAB13	2	0	0	1	0	0	2	85	1	2718	0.00279416
ZNF385C	2	0	0	1	0	0	2	85	1	2718	0.00279416
C5	2	0	0	1	0	0	2	85	1	2718	0.00279416
SLC37A1	2	0	0	1	0	0	2	85	1	2718	0.00279416
ANK2	2	0	0	1	0	0	2	85	1	2718	0.00279416
MFNG	2	0	0	1	0	0	2	85	1	2718	0.00279416
METTL15	2	0	0	1	0	0	2	85	1	2718	0.00279416
NCAPH	2	0	0	1	0	0	2	85	1	2718	0.00279416
HNRNPA1L2	2	0	0	1	0	0	2	85	1	2718	0.00279416
AGER	2	0	0	1	0	0	2	85	1	2718	0.00279416
BCR	2	0	0	1	0	0	2	85	1	2718	0.00279416
POLH	2	0	0	1	0	0	2	85	1	2718	0.00279416
SETX	2	0	0	1	0	0	2	85	1	2718	0.00279416
SUN1	2	0	0	1	0	0	2	85	1	2718	0.00279416
TNKS1BP1	2	0	0	1	0	0	2	85	1	2718	0.00279416
TRIM59	2	0	0	1	0	0	2	85	1	2718	0.00279416
GPR137B	2	0	0	1	0	0	2	85	1	2718	0.00279416
CEACAM18	2	0	0	1	0	0	2	85	1	2718	0.00279416
SH2D4A	2	0	0	1	0	0	2	85	1	2718	0.00279416
NUDT7	2	0	0	1	0	0	2	85	1	2718	0.00279416
NOA1	2	0	0	1	0	0	2	85	1	2718	0.00279416
DYSF	2	0	0	1	0	0	2	85	1	2718	0.00279416
ADGRA3	2	0	0	1	0	0	2	85	1	2718	0.00279416
NPAS3	2	0	0	1	0	0	2	85	1	2718	0.00279416
FAM71B	2	0	0	1	0	0	2	85	1	2718	0.00279416
TTF1	2	0	0	1	0	0	2	85	1	2718	0.00279416
UHRF1BP1	2	0	0	1	0	0	2	85	1	2718	0.00279416
KRTAP5-1	2	0	0	1	0	0	2	85	1	2718	0.00279416
SCUBE3	2	0	0	1	0	0	2	85	1	2718	0.00279416
NR1I2	2	0	0	1	0	0	2	85	1	2718	0.00279416
HOOK1	2	0	0	1	0	0	2	85	1	2718	0.00279416
HECW1	2	0	0	1	0	0	2	85	1	2718	0.00279416
TONSL	2	0	0	1	0	0	2	85	1	2718	0.00279416
PXK	2	0	0	1	0	0	2	85	1	2718	0.00279416
UTP20	2	0	0	1	0	0	2	85	1	2718	0.00279416
ATP13A5	2	0	0	1	0	0	2	85	1	2718	0.00279416
CEP78	2	0	0	1	0	0	2	85	1	2718	0.00279416
ATP4B	2	0	0	1	0	0	2	85	1	2718	0.00279416
COG1	2	0	0	1	0	0	2	85	1	2718	0.00279416
TSNARE1	2	0	0	1	0	0	2	85	1	2718	0.00279416
TXNRD2	2	0	0	1	0	0	2	85	1	2718	0.00279416
SLC35E2A	2	0	0	1	0	0	2	85	1	2718	0.00279416
USP20	2	0	0	1	0	0	2	85	1	2718	0.00279416
PLA2G7	2	0	0	1	0	0	2	85	1	2718	0.00279416
SERPINA1	2	0	0	1	0	0	2	85	1	2718	0.00279416
NEO1	2	0	0	1	0	0	2	85	1	2718	0.00279416
FOCAD	2	0	0	1	0	0	2	85	1	2718	0.00279416
PDPR	2	1	0	1	0	0	2	85	1	2718	0.00279416
FCHSD1	2	0	0	1	0	0	2	85	1	2718	0.00279416
PRKCD	2	0	0	1	0	0	2	85	1	2718	0.00279416
TGM2	2	0	0	1	0	0	2	85	1	2718	0.00279416
UTP11	2	0	0	1	0	0	2	85	1	2718	0.00279416
TLR4	2	0	0	1	0	0	2	85	1	2718	0.00279416
GYS2	2	0	0	1	0	0	2	85	1	2718	0.00279416
VDR	2	0	0	1	0	0	2	85	1	2718	0.00279416
VPS13A	2	0	0	1	0	0	2	85	1	2718	0.00279416
ARHGEF28	2	0	0	1	0	0	2	85	1	2718	0.00279416
RAB11FIP1	2	0	0	1	0	0	2	85	1	2718	0.00279416
SLC7A2	2	0	0	1	0	0	2	85	1	2718	0.00279416
GYPB	2	0	0	1	0	0	2	85	1	2718	0.00279416
TIMELESS	2	0	0	1	0	0	2	85	1	2718	0.00279416
CGRRF1	2	0	0	1	0	0	2	85	1	2718	0.00279416
OR2G2	2	0	0	1	0	0	2	85	1	2718	0.00279416
A2ML1	2	0	0	1	0	0	2	85	1	2718	0.00279416
IRX6	2	0	0	1	0	0	2	85	1	2718	0.00279416
NBEAL1	2	0	0	1	0	0	2	85	1	2718	0.00279416
FOLH1	2	0	0	1	0	0	2	85	1	2718	0.00279416
ALG1	2	0	0	1	0	0	2	85	1	2718	0.00279416
RYR2	2	1	0	1	0	0	2	85	1	2718	0.00279416
NFX1	2	0	0	1	0	0	2	85	1	2718	0.00279416
CC2D2B	2	0	0	1	0	0	2	85	1	2718	0.00279416
SMOX	2	0	0	1	0	0	2	85	1	2718	0.00279416
SLC9A9	2	0	0	1	0	0	2	85	1	2718	0.00279416
ME1	2	0	0	1	0	0	2	85	1	2718	0.00279416
ZFHX2	2	0	0	1	0	0	2	85	1	2718	0.00279416
RXFP4	2	0	0	1	0	0	2	85	1	2718	0.00279416
TGFB1I1	2	0	0	1	0	0	2	85	1	2718	0.00279416
COQ4	2	0	0	1	0	0	2	85	1	2718	0.00279416
TOPAZ1	2	0	0	1	0	0	2	85	1	2718	0.00279416
SPHK2	2	0	0	1	0	0	2	85	1	2718	0.00279416
FNDC7	2	0	0	1	0	0	2	85	1	2718	0.00279416
UTP3	2	0	0	1	0	0	2	85	1	2718	0.00279416
ADAMTS20	2	0	0	1	0	0	2	85	1	2718	0.00279416
PCK2	2	0	0	1	0	0	2	85	1	2718	0.00279416
NBAS	2	0	0	1	0	0	2	85	1	2718	0.00279416
PLIN3	2	0	0	1	0	0	2	85	1	2718	0.00279416
CCDC88A	2	0	0	1	0	0	2	85	1	2718	0.00279416
TUFM	2	0	0	1	0	0	2	85	1	2718	0.00279416
PNPLA7	2	0	0	1	0	0	2	85	1	2718	0.00279416
VPS8	2	1	0	1	1	0	2	85	1	2718	0.00279416
NWD2	2	0	0	1	0	0	2	85	1	2718	0.00279416
ZBED5	2	0	0	1	0	0	2	85	1	2718	0.00279416
IL36RN	2	0	0	1	0	0	2	85	1	2718	0.00279416
OPLAH	2	0	0	1	0	0	2	85	1	2718	0.00279416
SIPA1L1	2	0	0	1	0	0	2	85	1	2718	0.00279416
ZNF484	2	0	0	1	0	0	2	85	1	2718	0.00279416
CLEC10A	2	0	0	1	0	0	2	85	1	2718	0.00279416
DIXDC1	2	0	0	1	0	0	2	85	1	2718	0.00279416
FBF1	2	0	0	1	0	0	2	85	1	2718	0.00279416
SNX33	2	0	0	1	0	0	2	85	1	2718	0.00279416
NOTCH2	2	0	0	1	0	0	2	85	1	2718	0.00279416
MASTL	2	0	0	1	0	0	2	85	1	2718	0.00279416
ZNF852	2	0	0	1	0	0	2	85	1	2718	0.00279416
XPO7	2	0	0	1	0	0	2	85	1	2718	0.00279416
FLT1	2	0	0	1	0	0	2	85	1	2718	0.00279416
SYNDIG1L	2	0	0	1	0	0	2	85	1	2718	0.00279416
POC5	2	0	0	1	0	0	2	85	1	2718	0.00279416
ARHGAP20	2	0	0	1	0	0	2	85	1	2718	0.00279416
LRRC75B	2	0	0	1	0	0	2	85	1	2718	0.00279416
ITPK1	2	0	0	1	0	0	2	85	1	2718	0.00279416
DOK7	4	0	0	16	0	0	4	83	16	2703	0.00285683
ARMC4	3	0	0	7	0	0	3	84	7	2712	0.00295105
ACSL5	3	0	0	7	0	0	3	84	7	2712	0.00295105
ANKS6	3	0	0	7	0	0	3	84	7	2712	0.00295105
TRPM6	3	0	0	7	0	0	3	84	7	2712	0.00295105
NSUN6	3	0	0	7	0	0	3	84	7	2712	0.00295105
SMPD3	3	0	0	7	0	0	3	84	7	2712	0.00295105
LINGO4	3	0	0	7	0	0	3	84	7	2712	0.00295105
TRIM22	3	0	0	7	0	0	3	84	7	2712	0.00295105
SPHKAP	3	0	0	7	0	0	3	84	7	2712	0.00295105
ZGRF1	3	0	0	7	0	0	3	84	7	2712	0.00295105
DDX11	3	0	0	7	0	0	3	84	7	2712	0.00295105
TEDC1	3	0	0	7	0	0	3	84	7	2712	0.00295105
LAMA1	3	0	0	7	0	0	3	84	7	2712	0.00295105
KRT7	3	0	0	7	0	0	3	84	7	2712	0.00295105
POLE	3	0	0	7	0	0	3	84	7	2712	0.00295105
LAP3	3	0	0	7	0	0	3	84	7	2712	0.00295105
SESN2	3	0	0	7	0	0	3	84	7	2712	0.00295105
SMAP2	3	0	0	7	0	0	3	84	7	2712	0.00295105
CHTF18	3	0	0	7	0	0	3	84	7	2712	0.00295105
MYCBP2	3	0	0	7	0	0	3	84	7	2712	0.00295105
DNAH8	3	0	0	7	0	0	3	84	7	2712	0.00295105
EPPK1	3	0	0	7	0	0	3	84	7	2712	0.00295105
INSC	3	0	0	7	0	0	3	84	7	2712	0.00295105
ATP2C2	3	0	0	7	0	0	3	84	7	2712	0.00295105
WDR49	3	1	0	7	0	0	3	84	7	2712	0.00295105
PUM3	3	0	0	7	0	0	3	84	7	2712	0.00295105
KIAA2026	3	0	0	7	0	0	3	84	7	2712	0.00295105
CLCNKB	3	0	0	7	0	0	3	84	7	2712	0.00295105
MEAK7	3	0	0	7	0	0	3	84	7	2712	0.00295105
NUP205	3	0	0	7	0	0	3	84	7	2712	0.00295105
MAPKBP1	4	0	0	17	0	0	4	83	17	2702	0.00344642
SORCS1	3	0	0	7	0	1	3	84	8	2711	0.00396731
ADAMTSL2	3	0	0	6	0	2	3	84	8	2711	0.00396731
DHX34	3	0	0	8	0	0	3	84	8	2711	0.00396731
ST5	3	0	0	8	0	0	3	84	8	2711	0.00396731
ZSCAN32	3	0	0	8	0	0	3	84	8	2711	0.00396731
TECTA	3	0	0	8	0	0	3	84	8	2711	0.00396731
FOXRED1	3	0	0	8	0	0	3	84	8	2711	0.00396731
EEF1D	3	1	0	8	7	0	3	84	8	2711	0.00396731
SBF1	3	0	0	8	0	0	3	84	8	2711	0.00396731
COL6A2	3	0	0	8	0	0	3	84	8	2711	0.00396731
EPHA6	3	0	0	8	0	0	3	84	8	2711	0.00396731
LRR1	3	0	0	8	0	0	3	84	8	2711	0.00396731
DNAH11	3	0	0	8	0	0	3	84	8	2711	0.00396731
SPATA13	3	0	0	8	0	0	3	84	8	2711	0.00396731
GBP1	3	0	0	8	0	0	3	84	8	2711	0.00396731
PCNX3	3	0	0	8	0	0	3	84	8	2711	0.00396731
MC1R	3	0	0	8	0	0	3	84	8	2711	0.00396731
VPS54	3	0	0	8	0	0	3	84	8	2711	0.00396731
ADCK1	3	0	0	8	0	0	3	84	8	2711	0.00396731
RNF213	3	0	0	8	0	0	3	84	8	2711	0.00396731
SLX4	3	0	0	8	0	0	3	84	8	2711	0.00396731
PCNX4	3	0	0	8	0	0	3	84	8	2711	0.00396731
LARP1	3	0	0	8	0	0	3	84	8	2711	0.00396731
NELL1	3	0	0	7	0	1	3	84	8	2711	0.00396731
NUDT13	3	0	0	8	0	0	3	84	8	2711	0.00396731
CCDC158	3	0	0	8	0	0	3	84	8	2711	0.00396731
TENM3	3	0	0	8	0	0	3	84	8	2711	0.00396731
PRSS27	3	0	0	8	0	0	3	84	8	2711	0.00396731
SETD5	3	0	0	8	0	0	3	84	8	2711	0.00396731
FNIP1	3	0	0	8	0	0	3	84	8	2711	0.00396731
DGKB	3	0	0	7	0	1	3	84	8	2711	0.00396731
ADAMTS9	4	0	0	18	0	0	4	83	18	2701	0.00411378
SCN9A	4	0	0	18	0	0	4	83	18	2701	0.00411378
KRT10	5	2	0	30	18	1	5	82	31	2688	0.00450833
RNF223	5	1	0	31	0	0	5	82	31	2688	0.00450833
JMJD1C	4	0	0	19	0	0	4	83	19	2700	0.00486347
ANKRD36C	4	1	0	19	0	0	4	83	19	2700	0.00486347
NPC1L1	3	0	0	9	0	0	3	84	9	2710	0.00517208
AARS2	3	1	0	9	9	0	3	84	9	2710	0.00517208
FAM8A1	3	0	0	9	0	0	3	84	9	2710	0.00517208
PRSS36	3	0	0	9	0	0	3	84	9	2710	0.00517208
CYB5R1	3	0	0	9	0	0	3	84	9	2710	0.00517208
DENND3	3	0	0	9	0	0	3	84	9	2710	0.00517208
NLRC5	3	0	0	9	0	0	3	84	9	2710	0.00517208
CNKSR1	3	0	0	9	0	0	3	84	9	2710	0.00517208
CYP2C8	3	0	0	9	0	0	3	84	9	2710	0.00517208
GRIK5	3	0	0	9	0	0	3	84	9	2710	0.00517208
USP31	3	0	0	9	0	0	3	84	9	2710	0.00517208
DLG5	3	0	0	9	0	0	3	84	9	2710	0.00517208
LRP1	3	0	0	9	0	0	3	84	9	2710	0.00517208
CELA2A	3	0	0	9	0	0	3	84	9	2710	0.00517208
HEATR5A	3	0	0	9	0	0	3	84	9	2710	0.00517208
OR1M1	3	0	0	9	0	0	3	84	9	2710	0.00517208
FAM83C	3	0	0	9	0	0	3	84	9	2710	0.00517208
GPAT3	3	0	0	9	0	0	3	84	9	2710	0.00517208
HERC2	3	0	0	8	0	1	3	84	9	2710	0.00517208
KANSL1	3	0	0	9	0	0	3	84	9	2710	0.00517208
FCGBP	3	1	0	8	0	1	3	84	9	2710	0.00517208
ADAM20	2	0	0	2	0	0	2	85	2	2717	0.00547565
FBXO44	2	0	0	2	0	0	2	85	2	2717	0.00547565
NOD1	2	0	0	2	0	0	2	85	2	2717	0.00547565
CPS1	2	0	0	2	0	0	2	85	2	2717	0.00547565
TMBIM4	2	0	0	2	0	0	2	85	2	2717	0.00547565
CEP112	2	0	0	2	0	0	2	85	2	2717	0.00547565
SPOCK3	2	0	0	2	0	0	2	85	2	2717	0.00547565
PCDH18	2	0	0	2	0	0	2	85	2	2717	0.00547565
SLC1A1	2	0	0	2	0	0	2	85	2	2717	0.00547565
OR5M3	2	0	0	2	0	0	2	85	2	2717	0.00547565
ZFAND2A	2	0	0	2	0	0	2	85	2	2717	0.00547565
DIS3	2	0	0	2	0	0	2	85	2	2717	0.00547565
ANKRD44	2	0	0	2	0	0	2	85	2	2717	0.00547565
P3H4	2	0	0	2	0	0	2	85	2	2717	0.00547565
MED12L	2	0	0	2	0	0	2	85	2	2717	0.00547565
LRFN3	2	0	0	2	0	0	2	85	2	2717	0.00547565
PCDHA5	2	0	0	2	0	0	2	85	2	2717	0.00547565
RIMS2	2	0	0	2	0	0	2	85	2	2717	0.00547565
PPP2R3A	2	0	0	2	0	0	2	85	2	2717	0.00547565
ARRDC5	2	0	0	2	0	0	2	85	2	2717	0.00547565
MMP19	2	0	0	2	0	0	2	85	2	2717	0.00547565
CRNN	1	0	1	2	0	0	2	85	2	2717	0.00547565
ZC3H4	2	0	0	2	0	0	2	85	2	2717	0.00547565
DCAKD	2	0	0	2	0	0	2	85	2	2717	0.00547565
ZNF14	2	0	0	2	0	0	2	85	2	2717	0.00547565
MPDZ	2	0	0	2	0	0	2	85	2	2717	0.00547565
CCDC180	2	0	0	2	0	0	2	85	2	2717	0.00547565
NAA11	2	0	0	2	0	0	2	85	2	2717	0.00547565
PRRC2C	2	0	0	2	0	0	2	85	2	2717	0.00547565
FARP2	2	0	0	2	0	0	2	85	2	2717	0.00547565
EP400	2	0	0	2	0	0	2	85	2	2717	0.00547565
DNAH5	2	0	0	2	0	0	2	85	2	2717	0.00547565
SLC37A4	2	0	0	2	0	0	2	85	2	2717	0.00547565
TUBGCP6	2	0	0	2	0	0	2	85	2	2717	0.00547565
EXOC3	2	0	0	2	0	0	2	85	2	2717	0.00547565
LRRC2	2	0	0	2	0	0	2	85	2	2717	0.00547565
CD82	2	0	0	2	0	0	2	85	2	2717	0.00547565
RGS22	2	0	0	2	0	0	2	85	2	2717	0.00547565
ZNF628	2	0	0	2	0	0	2	85	2	2717	0.00547565
ZNF536	2	0	0	2	0	0	2	85	2	2717	0.00547565
CFH	2	0	0	2	0	0	2	85	2	2717	0.00547565
PARL	2	0	0	2	0	0	2	85	2	2717	0.00547565
STXBP5	2	0	0	2	0	0	2	85	2	2717	0.00547565
CAPS2	2	0	0	2	0	0	2	85	2	2717	0.00547565
LRP5	2	0	0	2	0	0	2	85	2	2717	0.00547565
ZNF780B	2	0	0	2	0	0	2	85	2	2717	0.00547565
HMGB2	2	0	0	2	0	0	2	85	2	2717	0.00547565
FBXO38	2	0	0	2	0	0	2	85	2	2717	0.00547565
WDR73	2	0	0	2	0	0	2	85	2	2717	0.00547565
SLC5A12	2	0	0	2	0	0	2	85	2	2717	0.00547565
CYP4X1	2	0	0	2	0	0	2	85	2	2717	0.00547565
KIAA1324L	2	0	0	2	0	0	2	85	2	2717	0.00547565
CAVIN2	2	0	0	2	0	0	2	85	2	2717	0.00547565
TBC1D1	2	0	0	2	0	0	2	85	2	2717	0.00547565
CDT1	2	0	0	2	0	0	2	85	2	2717	0.00547565
GCLC	2	0	0	2	0	0	2	85	2	2717	0.00547565
STX16	2	0	0	2	0	0	2	85	2	2717	0.00547565
ABCG2	2	0	0	2	0	0	2	85	2	2717	0.00547565
PDGFD	2	0	0	2	0	0	2	85	2	2717	0.00547565
POR	2	0	0	2	0	0	2	85	2	2717	0.00547565
IRF7	2	0	0	2	0	0	2	85	2	2717	0.00547565
KIAA0100	2	0	0	2	0	0	2	85	2	2717	0.00547565
TMTC4	2	0	0	2	0	0	2	85	2	2717	0.00547565
ZNF790	2	0	0	2	0	0	2	85	2	2717	0.00547565
SLC20A2	2	0	0	2	0	0	2	85	2	2717	0.00547565
IMP4	2	0	0	2	0	0	2	85	2	2717	0.00547565
CKAP4	2	0	0	2	0	0	2	85	2	2717	0.00547565
RFC1	2	0	0	2	0	0	2	85	2	2717	0.00547565
KANSL2	2	0	0	2	0	0	2	85	2	2717	0.00547565
PCDHGA3	2	0	0	2	0	0	2	85	2	2717	0.00547565
PROX1	2	0	0	2	0	0	2	85	2	2717	0.00547565
SH2B1	2	0	0	2	0	0	2	85	2	2717	0.00547565
COPA	2	0	0	2	0	0	2	85	2	2717	0.00547565
PRG4	2	0	0	2	0	0	2	85	2	2717	0.00547565
TBCD	2	0	0	2	0	0	2	85	2	2717	0.00547565
TGM1	2	0	0	2	0	0	2	85	2	2717	0.00547565
CST11	2	0	0	2	0	0	2	85	2	2717	0.00547565
SLC11A1	2	0	0	2	0	0	2	85	2	2717	0.00547565
USH1C	2	0	0	2	0	0	2	85	2	2717	0.00547565
PMS2	2	0	0	2	0	0	2	85	2	2717	0.00547565
ELFN1	2	0	0	2	0	0	2	85	2	2717	0.00547565
RNF43	2	0	0	2	0	0	2	85	2	2717	0.00547565
GPBAR1	2	0	0	2	0	0	2	85	2	2717	0.00547565
WDR78	2	0	0	2	0	0	2	85	2	2717	0.00547565
PADI3	2	0	0	2	0	0	2	85	2	2717	0.00547565
GLIS3	2	0	0	2	0	0	2	85	2	2717	0.00547565
CYP2R1	2	0	0	2	0	0	2	85	2	2717	0.00547565
RDX	2	0	0	2	0	0	2	85	2	2717	0.00547565
CUL9	2	0	0	2	0	0	2	85	2	2717	0.00547565
ANKRD53	2	1	0	2	1	0	2	85	2	2717	0.00547565
DRD5	2	0	0	2	0	0	2	85	2	2717	0.00547565
FBXO25	2	0	0	2	0	0	2	85	2	2717	0.00547565
LAIR1	2	0	0	2	0	0	2	85	2	2717	0.00547565
CARS	2	0	0	2	0	0	2	85	2	2717	0.00547565
CYP2S1	2	0	0	2	0	0	2	85	2	2717	0.00547565
LY6G6E	2	0	0	2	0	0	2	85	2	2717	0.00547565
OSBP	2	0	0	2	0	0	2	85	2	2717	0.00547565
MAN2A1	2	0	0	2	0	0	2	85	2	2717	0.00547565
ZZEF1	2	0	0	2	0	0	2	85	2	2717	0.00547565
VRTN	2	0	0	2	0	0	2	85	2	2717	0.00547565
GPR180	2	0	0	2	0	0	2	85	2	2717	0.00547565
DHRS11	2	0	0	2	0	0	2	85	2	2717	0.00547565
SGIP1	2	0	0	2	0	0	2	85	2	2717	0.00547565
GRID1	2	0	0	2	0	0	2	85	2	2717	0.00547565
IFNL2	2	0	0	2	0	0	2	85	2	2717	0.00547565
AZIN2	2	0	0	2	0	0	2	85	2	2717	0.00547565
SRGAP3	2	0	0	2	0	0	2	85	2	2717	0.00547565
KRTAP4-12	2	0	0	2	0	0	2	85	2	2717	0.00547565
DDX27	2	0	0	2	0	0	2	85	2	2717	0.00547565
DLC1	2	0	0	2	0	0	2	85	2	2717	0.00547565
TLR10	2	0	0	2	0	0	2	85	2	2717	0.00547565
ENTPD4	2	0	0	2	0	0	2	85	2	2717	0.00547565
ALOXE3	2	0	0	2	0	0	2	85	2	2717	0.00547565
SHISA5	2	0	0	2	0	0	2	85	2	2717	0.00547565
TP53BP2	2	0	0	2	0	0	2	85	2	2717	0.00547565
RPL3L	2	0	0	2	0	0	2	85	2	2717	0.00547565
TBL3	2	0	0	2	0	0	2	85	2	2717	0.00547565
AREL1	2	0	0	2	0	0	2	85	2	2717	0.00547565
HAO1	2	0	0	2	0	0	2	85	2	2717	0.00547565
ZBTB8A	2	0	0	2	0	0	2	85	2	2717	0.00547565
SMTN	2	0	0	2	0	0	2	85	2	2717	0.00547565
CLSPN	2	0	0	2	0	0	2	85	2	2717	0.00547565
SCCPDH	2	0	0	2	0	0	2	85	2	2717	0.00547565
ZSCAN5C	2	0	0	2	0	0	2	85	2	2717	0.00547565
VWA5B2	2	0	0	2	0	0	2	85	2	2717	0.00547565
INF2	2	0	0	2	0	0	2	85	2	2717	0.00547565
SVIL	2	0	0	2	0	0	2	85	2	2717	0.00547565
LOXHD1	2	1	0	2	1	0	2	85	2	2717	0.00547565
ATAD2	2	0	0	2	0	0	2	85	2	2717	0.00547565
KRT33B	2	0	0	2	0	0	2	85	2	2717	0.00547565
COL22A1	2	0	0	2	0	0	2	85	2	2717	0.00547565
DNMBP	2	0	0	2	0	0	2	85	2	2717	0.00547565
KRTAP9-8	2	0	0	2	0	0	2	85	2	2717	0.00547565
ACVR1C	2	0	0	2	0	0	2	85	2	2717	0.00547565
PTPRQ	2	0	0	2	0	0	2	85	2	2717	0.00547565
FCGRT	2	0	0	2	0	0	2	85	2	2717	0.00547565
HOOK2	2	0	0	2	0	0	2	85	2	2717	0.00547565
GPR17	2	0	0	2	0	0	2	85	2	2717	0.00547565
ASB14	2	0	0	2	0	0	2	85	2	2717	0.00547565
SLC6A20	2	0	0	2	0	0	2	85	2	2717	0.00547565
SRGAP1	2	0	0	2	0	0	2	85	2	2717	0.00547565
PPP2R5C	2	0	0	2	0	0	2	85	2	2717	0.00547565
TMEM132B	2	0	0	2	0	0	2	85	2	2717	0.00547565
CCDC116	2	1	0	2	0	0	2	85	2	2717	0.00547565
ORC5	2	0	0	2	0	0	2	85	2	2717	0.00547565
DARS2	2	0	0	2	0	0	2	85	2	2717	0.00547565
MICAL1	2	0	0	2	0	0	2	85	2	2717	0.00547565
NOL4L	2	0	0	2	0	0	2	85	2	2717	0.00547565
TTLL2	2	0	0	2	0	0	2	85	2	2717	0.00547565
GPATCH11	2	0	0	2	0	0	2	85	2	2717	0.00547565
TNRC6B	2	0	0	2	0	0	2	85	2	2717	0.00547565
PTPN14	2	0	0	2	0	0	2	85	2	2717	0.00547565
ABCA9	2	0	0	2	0	0	2	85	2	2717	0.00547565
LRRC1	2	0	0	2	0	0	2	85	2	2717	0.00547565
RAPGEF5	2	0	0	2	0	0	2	85	2	2717	0.00547565
IFT52	2	0	0	2	0	0	2	85	2	2717	0.00547565
ZNF587B	2	0	0	2	0	0	2	85	2	2717	0.00547565
POFUT2	2	0	0	2	0	0	2	85	2	2717	0.00547565
NDUFA5	2	0	0	2	0	0	2	85	2	2717	0.00547565
CYP2D6	2	0	0	2	0	0	2	85	2	2717	0.00547565
TEP1	2	0	0	2	0	0	2	85	2	2717	0.00547565
HOXD4	2	0	0	2	0	0	2	85	2	2717	0.00547565
TSPOAP1	2	0	0	2	0	0	2	85	2	2717	0.00547565
AK8	2	0	0	2	0	0	2	85	2	2717	0.00547565
PAK4	2	0	0	2	0	0	2	85	2	2717	0.00547565
TOP2A	2	0	0	2	0	0	2	85	2	2717	0.00547565
ARID2	2	0	0	2	0	0	2	85	2	2717	0.00547565
GNPTG	2	0	0	2	0	0	2	85	2	2717	0.00547565
FAM200B	2	0	0	2	0	0	2	85	2	2717	0.00547565
PLA2G2E	2	0	0	2	0	0	2	85	2	2717	0.00547565
NARS	2	0	0	2	0	0	2	85	2	2717	0.00547565
MYOF	2	0	0	2	0	0	2	85	2	2717	0.00547565
DDR1	2	0	0	2	0	0	2	85	2	2717	0.00547565
CAMTA2	2	1	0	2	0	0	2	85	2	2717	0.00547565
MCF2L2	2	0	0	2	0	0	2	85	2	2717	0.00547565
HSP90B1	2	0	0	2	0	0	2	85	2	2717	0.00547565
ANK1	2	0	0	2	0	0	2	85	2	2717	0.00547565
CLSTN2	2	0	0	2	0	0	2	85	2	2717	0.00547565
SEPTIN9	2	0	0	2	0	0	2	85	2	2717	0.00547565
DOT1L	2	0	0	2	0	0	2	85	2	2717	0.00547565
GOLGA6L6	1	1	1	2	1	0	2	85	2	2717	0.00547565
FCRL5	2	0	0	2	0	0	2	85	2	2717	0.00547565
COASY	2	0	0	2	0	0	2	85	2	2717	0.00547565
DEFB131A	2	0	0	2	0	0	2	85	2	2717	0.00547565
SHKBP1	2	0	0	2	0	0	2	85	2	2717	0.00547565
NCKAP5L	2	0	0	2	0	0	2	85	2	2717	0.00547565
CCZ1	2	0	0	2	0	0	2	85	2	2717	0.00547565
MFSD10	2	0	0	2	0	0	2	85	2	2717	0.00547565
MYO6	2	0	0	2	0	0	2	85	2	2717	0.00547565
INSM2	2	0	0	2	0	0	2	85	2	2717	0.00547565
PLEKHA7	2	0	0	2	0	0	2	85	2	2717	0.00547565
FITM2	2	0	0	2	0	0	2	85	2	2717	0.00547565
SREBF2	2	0	0	2	0	0	2	85	2	2717	0.00547565
DHX32	2	0	0	2	0	0	2	85	2	2717	0.00547565
FBXL4	2	0	0	2	0	0	2	85	2	2717	0.00547565
TENM4	2	0	0	2	0	0	2	85	2	2717	0.00547565
TRIP4	2	0	0	2	0	0	2	85	2	2717	0.00547565
OVCH1	2	0	0	2	0	0	2	85	2	2717	0.00547565
SDC4	2	0	0	2	0	0	2	85	2	2717	0.00547565
SLC22A16	2	0	0	2	0	0	2	85	2	2717	0.00547565
MROH2A	2	0	0	2	0	0	2	85	2	2717	0.00547565
TCP11	2	0	0	2	0	0	2	85	2	2717	0.00547565
SYNM	2	0	0	2	0	0	2	85	2	2717	0.00547565
ETFDH	2	0	0	2	0	0	2	85	2	2717	0.00547565
TMPRSS11B	2	1	0	2	0	0	2	85	2	2717	0.00547565
TBX2	2	0	0	2	0	0	2	85	2	2717	0.00547565
OVGP1	2	0	0	2	0	0	2	85	2	2717	0.00547565
JPT1	2	0	0	2	0	0	2	85	2	2717	0.00547565
ACE	2	0	0	2	0	0	2	85	2	2717	0.00547565
SCNN1A	2	0	0	2	0	0	2	85	2	2717	0.00547565
GPATCH4	2	0	0	2	0	0	2	85	2	2717	0.00547565
MST1R	2	0	0	2	0	0	2	85	2	2717	0.00547565
DEPDC5	2	0	0	2	0	0	2	85	2	2717	0.00547565
ORC3	2	0	0	2	0	0	2	85	2	2717	0.00547565
CEP162	2	0	0	2	0	0	2	85	2	2717	0.00547565
TFPT	2	0	0	2	0	0	2	85	2	2717	0.00547565
HNF1B	2	0	0	2	0	0	2	85	2	2717	0.00547565
SOCS6	2	0	0	2	0	0	2	85	2	2717	0.00547565
CEACAM20	2	0	0	2	0	0	2	85	2	2717	0.00547565
C18orf63	2	0	0	2	0	0	2	85	2	2717	0.00547565
LILRB4	2	0	0	2	0	0	2	85	2	2717	0.00547565
C1orf195	2	0	0	2	0	0	2	85	2	2717	0.00547565
GALNT9	2	0	0	2	0	0	2	85	2	2717	0.00547565
C1QTNF9B	2	0	0	2	0	0	2	85	2	2717	0.00547565
KRTAP10-6	2	0	0	2	0	0	2	85	2	2717	0.00547565
DISP2	2	0	0	2	0	0	2	85	2	2717	0.00547565
KIF1B	2	0	0	2	0	0	2	85	2	2717	0.00547565
RARRES2	2	0	0	2	0	0	2	85	2	2717	0.00547565
WRN	2	0	0	2	0	0	2	85	2	2717	0.00547565
TTLL10	2	0	0	2	0	0	2	85	2	2717	0.00547565
RHOBTB3	2	1	0	2	2	0	2	85	2	2717	0.00547565
HEATR6	2	0	0	2	0	0	2	85	2	2717	0.00547565
ZNF280A	2	0	0	2	0	0	2	85	2	2717	0.00547565
SSPO	4	1	0	20	9	0	4	83	20	2699	0.0056999
TIMD4	3	0	0	10	0	0	3	84	10	2709	0.00657434
DDX24	3	0	0	10	0	0	3	84	10	2709	0.00657434
DGKD	3	0	0	10	0	0	3	84	10	2709	0.00657434
ZBTB47	3	0	0	10	0	0	3	84	10	2709	0.00657434
GBA2	3	0	0	10	0	0	3	84	10	2709	0.00657434
SLCO1B3\x3bSLCO1B3-SLCO1B7	3	0	0	10	0	0	3	84	10	2709	0.00657434
SLC22A2	3	0	0	10	0	0	3	84	10	2709	0.00657434
GHRHR	3	0	0	10	0	0	3	84	10	2709	0.00657434
MDC1	3	0	0	10	0	0	3	84	10	2709	0.00657434
KLF17	4	0	0	21	0	0	4	83	21	2698	0.00662731
ABCC12	5	2	0	35	26	0	5	82	35	2684	0.00713994
OR11H4	4	0	0	22	0	0	4	83	22	2697	0.00764972
RTEL1	3	0	0	11	0	0	3	84	11	2708	0.00818171
COG2	3	0	0	11	0	0	3	84	11	2708	0.00818171
FREM3	3	1	0	11	7	0	3	84	11	2708	0.00818171
ALS2CL	3	0	0	11	0	0	3	84	11	2708	0.00818171
SPTBN5	3	0	0	11	0	0	3	84	11	2708	0.00818171
PRRT2	3	0	0	11	0	0	3	84	11	2708	0.00818171
TBC1D32	3	0	0	11	0	0	3	84	11	2708	0.00818171
DHCR24	3	0	0	11	0	0	3	84	11	2708	0.00818171
KDM6B	3	0	0	11	0	0	3	84	11	2708	0.00818171
NBPF1	5	0	0	37	1	0	5	82	37	2682	0.00879327
SSH1	2	0	0	3	0	0	2	85	3	2716	0.00894251
PDE7B	2	0	0	3	0	0	2	85	3	2716	0.00894251
LBR	2	0	0	3	0	0	2	85	3	2716	0.00894251
NELL2	2	0	0	3	0	0	2	85	3	2716	0.00894251
ZNF547	2	0	0	3	0	0	2	85	3	2716	0.00894251
MROH8	2	0	0	3	0	0	2	85	3	2716	0.00894251
OR10H5	2	0	0	3	0	0	2	85	3	2716	0.00894251
GLI3	2	0	0	3	0	0	2	85	3	2716	0.00894251
ITGB5	2	0	0	3	0	0	2	85	3	2716	0.00894251
CEP68	2	0	0	3	0	0	2	85	3	2716	0.00894251
BCL9	2	0	0	3	0	0	2	85	3	2716	0.00894251
SCG2	2	0	0	3	0	0	2	85	3	2716	0.00894251
MAP7	2	0	0	3	0	0	2	85	3	2716	0.00894251
PDE11A	2	0	0	3	0	0	2	85	3	2716	0.00894251
CYB561D2	2	0	0	3	0	0	2	85	3	2716	0.00894251
PRDM2	2	0	0	3	0	0	2	85	3	2716	0.00894251
GNA15	2	0	0	3	0	0	2	85	3	2716	0.00894251
RTCA	2	0	0	3	0	0	2	85	3	2716	0.00894251
ADCY3	2	0	0	3	0	0	2	85	3	2716	0.00894251
NDST4	2	0	0	3	0	0	2	85	3	2716	0.00894251
RUNX1T1	2	0	0	3	0	0	2	85	3	2716	0.00894251
PML	2	0	0	3	0	0	2	85	3	2716	0.00894251
DNASE1	2	0	0	3	0	0	2	85	3	2716	0.00894251
ATP13A2	2	0	0	3	0	0	2	85	3	2716	0.00894251
SCRIB	2	0	0	3	0	0	2	85	3	2716	0.00894251
OR4A15	2	0	0	3	0	0	2	85	3	2716	0.00894251
UBE3A	2	0	0	3	0	0	2	85	3	2716	0.00894251
CHD3	2	0	0	3	0	0	2	85	3	2716	0.00894251
SCNN1B	2	0	0	3	0	0	2	85	3	2716	0.00894251
PRTG	2	0	0	3	0	0	2	85	3	2716	0.00894251
SLC7A9	2	0	0	3	0	0	2	85	3	2716	0.00894251
ACTL8	2	0	0	3	0	0	2	85	3	2716	0.00894251
L3MBTL4	2	0	0	3	0	0	2	85	3	2716	0.00894251
FAM124A	2	0	0	3	0	0	2	85	3	2716	0.00894251
PHC1	2	0	0	3	0	0	2	85	3	2716	0.00894251
NSMAF	2	0	0	3	0	0	2	85	3	2716	0.00894251
PTPRU	2	0	0	3	0	0	2	85	3	2716	0.00894251
SMCHD1	2	0	0	3	0	0	2	85	3	2716	0.00894251
RXFP1	2	0	0	3	0	0	2	85	3	2716	0.00894251
CHRNA10	2	0	0	3	0	0	2	85	3	2716	0.00894251
DHDDS	2	0	0	3	0	0	2	85	3	2716	0.00894251
TNR	2	0	0	3	0	0	2	85	3	2716	0.00894251
CSF3	2	0	0	3	0	0	2	85	3	2716	0.00894251
ANO3	2	0	0	3	0	0	2	85	3	2716	0.00894251
TYW1	2	0	0	3	0	0	2	85	3	2716	0.00894251
RSPH14	2	0	0	3	0	0	2	85	3	2716	0.00894251
APMAP	2	0	0	3	0	0	2	85	3	2716	0.00894251
RSPH10B\x3bRSPH10B2	2	0	0	3	0	0	2	85	3	2716	0.00894251
C6orf62	2	0	0	3	0	0	2	85	3	2716	0.00894251
LAMB1	2	0	0	3	0	0	2	85	3	2716	0.00894251
CUX2	2	0	0	3	0	0	2	85	3	2716	0.00894251
MFRP	2	0	0	3	0	0	2	85	3	2716	0.00894251
DSTYK	2	0	0	3	0	0	2	85	3	2716	0.00894251
MRPL32	2	0	0	3	0	0	2	85	3	2716	0.00894251
ZNF23	2	0	0	3	0	0	2	85	3	2716	0.00894251
CCL19	2	0	0	3	0	0	2	85	3	2716	0.00894251
TECPR2	2	0	0	3	0	0	2	85	3	2716	0.00894251
RASGRF2	2	0	0	3	0	0	2	85	3	2716	0.00894251
LAMB3	2	0	0	3	0	0	2	85	3	2716	0.00894251
SRPRA	2	0	0	3	0	0	2	85	3	2716	0.00894251
HPGD	2	0	0	3	0	0	2	85	3	2716	0.00894251
MFSD12	2	0	0	3	0	0	2	85	3	2716	0.00894251
PLTP	2	0	0	3	0	0	2	85	3	2716	0.00894251
TECR	2	0	0	3	0	0	2	85	3	2716	0.00894251
ASB6	2	0	0	3	0	0	2	85	3	2716	0.00894251
TXK	2	0	0	3	0	0	2	85	3	2716	0.00894251
HABP2	2	0	0	3	0	0	2	85	3	2716	0.00894251
C6	2	0	0	3	0	0	2	85	3	2716	0.00894251
LTK	2	0	0	3	0	0	2	85	3	2716	0.00894251
GSDMD	2	0	0	3	0	0	2	85	3	2716	0.00894251
ABCG8	2	0	0	3	0	0	2	85	3	2716	0.00894251
SLC26A10	2	0	0	3	0	0	2	85	3	2716	0.00894251
RABL6	2	0	0	3	0	0	2	85	3	2716	0.00894251
ATAD3C	2	1	0	3	0	0	2	85	3	2716	0.00894251
SLC15A2	2	0	0	3	0	0	2	85	3	2716	0.00894251
KIAA0513	2	0	0	3	0	0	2	85	3	2716	0.00894251
EEF2K	2	0	0	3	0	0	2	85	3	2716	0.00894251
TPTE2	2	0	0	3	0	0	2	85	3	2716	0.00894251
ARPC4-TTLL3\x3bTTLL3	2	0	0	3	0	0	2	85	3	2716	0.00894251
GARNL3	2	0	0	3	0	0	2	85	3	2716	0.00894251
LSG1	2	0	0	3	0	0	2	85	3	2716	0.00894251
CPT2	2	0	0	3	0	0	2	85	3	2716	0.00894251
XDH	2	0	0	3	0	0	2	85	3	2716	0.00894251
TBC1D9B	2	0	0	3	0	0	2	85	3	2716	0.00894251
SHTN1	2	0	0	3	0	0	2	85	3	2716	0.00894251
THNSL2	2	0	0	3	0	0	2	85	3	2716	0.00894251
EMILIN1	2	0	0	3	0	0	2	85	3	2716	0.00894251
SAMD9L	2	0	0	3	0	0	2	85	3	2716	0.00894251
ZNF461	2	0	0	3	0	0	2	85	3	2716	0.00894251
NCAPD2	2	0	0	3	0	0	2	85	3	2716	0.00894251
TRPA1	2	0	0	3	0	0	2	85	3	2716	0.00894251
TLL2	2	0	0	3	0	0	2	85	3	2716	0.00894251
USP47	2	0	0	3	0	0	2	85	3	2716	0.00894251
ZNF341	2	0	0	3	0	0	2	85	3	2716	0.00894251
CCDC97	2	0	0	3	0	0	2	85	3	2716	0.00894251
ZNF226	2	0	0	3	0	0	2	85	3	2716	0.00894251
COL6A1	2	0	0	3	0	0	2	85	3	2716	0.00894251
CAMSAP1	2	0	0	3	0	0	2	85	3	2716	0.00894251
TMPRSS5	2	0	0	3	0	0	2	85	3	2716	0.00894251
PRPH2	2	0	0	3	0	0	2	85	3	2716	0.00894251
FMO3	2	0	0	3	0	0	2	85	3	2716	0.00894251
TTYH2	2	0	0	3	0	0	2	85	3	2716	0.00894251
MRPS30	2	0	0	3	0	0	2	85	3	2716	0.00894251
LIPT1	2	0	0	3	0	0	2	85	3	2716	0.00894251
NBEAL2	2	0	0	3	0	0	2	85	3	2716	0.00894251
P2RX5	2	0	0	3	0	0	2	85	3	2716	0.00894251
HIST1H2AD	2	0	0	3	0	0	2	85	3	2716	0.00894251
SGSM1	2	0	0	3	0	0	2	85	3	2716	0.00894251
SLC16A6	2	0	0	3	0	0	2	85	3	2716	0.00894251
TOR2A	2	0	0	3	0	0	2	85	3	2716	0.00894251
SFXN5	2	0	0	3	0	0	2	85	3	2716	0.00894251
AQR	2	0	0	3	0	0	2	85	3	2716	0.00894251
OR6B1	2	0	0	3	0	0	2	85	3	2716	0.00894251
RGPD3	2	0	0	3	0	0	2	85	3	2716	0.00894251
ERCC2	2	0	0	3	0	0	2	85	3	2716	0.00894251
BEND6	2	0	0	3	0	0	2	85	3	2716	0.00894251
ANKMY1	2	0	0	3	0	0	2	85	3	2716	0.00894251
HHIP	2	0	0	3	0	0	2	85	3	2716	0.00894251
SLCO1B1	2	0	0	3	0	0	2	85	3	2716	0.00894251
BCL2L13	2	0	0	3	0	0	2	85	3	2716	0.00894251
SUCLA2	2	0	0	3	0	0	2	85	3	2716	0.00894251
OR51L1	2	0	0	3	0	0	2	85	3	2716	0.00894251
SNX1	2	0	0	3	0	0	2	85	3	2716	0.00894251
ZNF407	2	0	0	3	0	0	2	85	3	2716	0.00894251
STIL	2	0	0	3	0	0	2	85	3	2716	0.00894251
ANKS3	2	0	0	3	0	0	2	85	3	2716	0.00894251
GBE1	2	0	0	3	0	0	2	85	3	2716	0.00894251
ATP6V0E2	2	0	0	3	0	0	2	85	3	2716	0.00894251
NIBAN3	2	0	0	3	0	0	2	85	3	2716	0.00894251
OR56A4	2	0	0	3	0	0	2	85	3	2716	0.00894251
DENND5A	2	0	0	3	0	0	2	85	3	2716	0.00894251
STEAP2	2	0	0	3	0	0	2	85	3	2716	0.00894251
ZFYVE16	2	0	0	3	0	0	2	85	3	2716	0.00894251
NDUFS1	2	0	0	3	0	0	2	85	3	2716	0.00894251
IVD	2	0	0	3	0	0	2	85	3	2716	0.00894251
ILDR1	2	0	0	3	0	0	2	85	3	2716	0.00894251
HGSNAT	2	0	0	3	0	0	2	85	3	2716	0.00894251
CCT4	2	0	0	3	0	0	2	85	3	2716	0.00894251
MX1	2	0	0	3	0	0	2	85	3	2716	0.00894251
COL9A1	2	0	0	3	0	0	2	85	3	2716	0.00894251
RACGAP1	2	0	0	3	0	0	2	85	3	2716	0.00894251
APOB	2	0	0	3	0	0	2	85	3	2716	0.00894251
PGAP2	2	0	0	3	0	0	2	85	3	2716	0.00894251
SLAMF7	2	0	0	3	0	0	2	85	3	2716	0.00894251
HEATR1	2	0	0	3	0	0	2	85	3	2716	0.00894251
IRF8	2	0	0	3	0	0	2	85	3	2716	0.00894251
CEP44	2	0	0	3	0	0	2	85	3	2716	0.00894251
AKR1A1	2	0	0	3	0	0	2	85	3	2716	0.00894251
MASP1	2	0	0	3	0	0	2	85	3	2716	0.00894251
MPL	2	0	0	3	0	0	2	85	3	2716	0.00894251
LRIG2	2	0	0	3	0	0	2	85	3	2716	0.00894251
ZDBF2	2	0	0	3	0	0	2	85	3	2716	0.00894251
SURF2	2	0	0	3	0	0	2	85	3	2716	0.00894251
STON2	2	0	0	3	0	0	2	85	3	2716	0.00894251
MCCC1	2	2	0	3	3	0	2	85	3	2716	0.00894251
DNAAF1	2	0	0	3	0	0	2	85	3	2716	0.00894251
IPO5	2	1	0	3	0	0	2	85	3	2716	0.00894251
TREH	2	0	0	3	0	0	2	85	3	2716	0.00894251
AQP12B	2	0	0	1	0	2	2	85	3	2716	0.00894251
SETD1B	4	1	0	24	2	0	4	83	24	2695	0.00999474
SETD1A	4	0	0	24	0	0	4	83	24	2695	0.00999474
NUP50	3	0	0	12	0	0	3	84	12	2707	0.0100006
FN1	3	0	0	12	0	0	3	84	12	2707	0.0100006
EML6	3	0	0	12	0	0	3	84	12	2707	0.0100006
LRIG1	3	0	0	11	0	1	3	84	12	2707	0.0100006
PIEZO1	3	0	0	12	0	0	3	84	12	2707	0.0100006
FAM20C	3	0	0	12	1	0	3	84	12	2707	0.0100006
ZNF594	3	0	0	12	0	0	3	84	12	2707	0.0100006
ARHGEF19	3	1	0	12	4	0	3	84	12	2707	0.0100006
PRDM9	7	0	0	72	0	0	7	80	72	2647	0.0102393
MYBBP1A	4	0	0	25	0	0	4	83	25	2694	0.0113244
ITPR2	3	1	0	13	1	0	3	84	13	2706	0.0120361
SALL4	3	0	0	13	0	0	3	84	13	2706	0.0120361
RAD54B	3	0	0	13	0	0	3	84	13	2706	0.0120361
FTSJ3	3	0	0	13	0	0	3	84	13	2706	0.0120361
ACOT11	3	0	0	13	0	0	3	84	13	2706	0.0120361
TNRC6A	3	0	0	13	0	0	3	84	13	2706	0.0120361
COL5A1	3	1	0	13	0	0	3	84	13	2706	0.0120361
FOXS1	2	0	0	4	0	0	2	85	4	2715	0.0131446
RPA1	2	0	0	4	0	0	2	85	4	2715	0.0131446
FPGT-TNNI3K\x3bTNNI3K	2	0	0	4	0	0	2	85	4	2715	0.0131446
CLASP2	2	0	0	4	0	0	2	85	4	2715	0.0131446
CLSTN3	2	0	0	4	0	0	2	85	4	2715	0.0131446
TNN	2	0	0	4	0	0	2	85	4	2715	0.0131446
RBAK	2	0	0	4	0	0	2	85	4	2715	0.0131446
STK32C	2	0	0	4	0	0	2	85	4	2715	0.0131446
TCTN1	2	0	0	4	0	0	2	85	4	2715	0.0131446
INTS12	2	0	0	4	0	0	2	85	4	2715	0.0131446
TM9SF4	2	0	0	4	0	0	2	85	4	2715	0.0131446
KIR3DL1	2	0	0	3	0	1	2	85	4	2715	0.0131446
SPDYE6	2	0	0	4	0	0	2	85	4	2715	0.0131446
GRIP1	2	0	0	4	0	0	2	85	4	2715	0.0131446
FRMD6	2	0	0	4	0	0	2	85	4	2715	0.0131446
KAT6B	2	0	0	4	0	0	2	85	4	2715	0.0131446
TTC37	2	0	0	4	0	0	2	85	4	2715	0.0131446
ZNF302	2	0	0	4	0	0	2	85	4	2715	0.0131446
ACSM5	2	0	0	4	0	0	2	85	4	2715	0.0131446
FOXI1	2	0	0	4	0	0	2	85	4	2715	0.0131446
SEPTIN10	2	0	0	4	0	0	2	85	4	2715	0.0131446
ARHGEF15	2	0	0	4	0	0	2	85	4	2715	0.0131446
MSH3	2	1	0	4	0	0	2	85	4	2715	0.0131446
TGFBR1	2	0	0	4	0	0	2	85	4	2715	0.0131446
SBSPON	2	0	0	4	0	0	2	85	4	2715	0.0131446
IQCF5	2	0	0	4	0	0	2	85	4	2715	0.0131446
TTC39B	2	0	0	4	0	0	2	85	4	2715	0.0131446
KCNT2	2	0	0	4	0	0	2	85	4	2715	0.0131446
OR8H2	2	0	0	4	0	0	2	85	4	2715	0.0131446
ARRB1	2	0	0	4	0	0	2	85	4	2715	0.0131446
SIRT5	2	0	0	4	0	0	2	85	4	2715	0.0131446
EML1	2	0	0	4	0	0	2	85	4	2715	0.0131446
TMOD4	2	0	0	4	0	0	2	85	4	2715	0.0131446
SYT3	2	0	0	4	0	0	2	85	4	2715	0.0131446
AGL	2	0	0	4	0	0	2	85	4	2715	0.0131446
TAPBP	2	0	0	4	0	0	2	85	4	2715	0.0131446
RRBP1	2	0	0	4	0	0	2	85	4	2715	0.0131446
OR1L6	2	0	0	4	0	0	2	85	4	2715	0.0131446
CYP2B6	2	0	0	4	0	0	2	85	4	2715	0.0131446
INSIG2	2	0	0	4	0	0	2	85	4	2715	0.0131446
CREB3L4	2	0	0	4	0	0	2	85	4	2715	0.0131446
NFASC	2	0	0	4	0	0	2	85	4	2715	0.0131446
TLX1NB	2	0	0	4	0	0	2	85	4	2715	0.0131446
SIDT1	2	0	0	4	0	0	2	85	4	2715	0.0131446
C7	2	0	0	4	0	0	2	85	4	2715	0.0131446
DCST1	2	0	0	4	0	0	2	85	4	2715	0.0131446
POLR3E	2	0	0	4	0	0	2	85	4	2715	0.0131446
ABRA	2	0	0	4	0	0	2	85	4	2715	0.0131446
SEC24B	2	0	0	4	0	0	2	85	4	2715	0.0131446
PRAM1	2	0	0	4	0	0	2	85	4	2715	0.0131446
SLC25A47	2	0	0	4	0	0	2	85	4	2715	0.0131446
TMCC3	2	0	0	4	0	0	2	85	4	2715	0.0131446
CD151	2	0	0	4	0	0	2	85	4	2715	0.0131446
TNIK	2	0	0	4	0	0	2	85	4	2715	0.0131446
SMG7	2	0	0	4	0	0	2	85	4	2715	0.0131446
ACSS3	2	0	0	4	0	0	2	85	4	2715	0.0131446
SPEF2	2	0	0	4	0	0	2	85	4	2715	0.0131446
FAM131A	2	0	0	4	0	0	2	85	4	2715	0.0131446
TRIM40	2	0	0	4	0	0	2	85	4	2715	0.0131446
HNF1A	2	0	0	4	0	0	2	85	4	2715	0.0131446
CNTN6	2	0	0	4	0	0	2	85	4	2715	0.0131446
DEF6	2	0	0	4	0	0	2	85	4	2715	0.0131446
LSR	2	0	0	4	0	0	2	85	4	2715	0.0131446
CDH18	2	0	0	4	0	0	2	85	4	2715	0.0131446
PSD3	2	0	0	4	0	0	2	85	4	2715	0.0131446
ARHGEF40	2	0	0	4	0	0	2	85	4	2715	0.0131446
MS4A7	2	0	0	4	0	0	2	85	4	2715	0.0131446
CDS1	2	0	0	4	0	0	2	85	4	2715	0.0131446
GPR179	2	0	0	4	0	0	2	85	4	2715	0.0131446
PLXND1	2	0	0	4	0	0	2	85	4	2715	0.0131446
DUOX1	2	0	0	4	0	0	2	85	4	2715	0.0131446
CA10	2	0	0	4	0	0	2	85	4	2715	0.0131446
MEGF9	2	0	0	4	0	0	2	85	4	2715	0.0131446
CNTN2	2	0	0	4	0	0	2	85	4	2715	0.0131446
SAG	2	0	0	4	0	0	2	85	4	2715	0.0131446
OBI1	2	0	0	4	0	0	2	85	4	2715	0.0131446
CHD2	2	0	0	4	0	0	2	85	4	2715	0.0131446
C1QB	2	0	0	4	0	0	2	85	4	2715	0.0131446
TANGO6	2	0	0	4	0	0	2	85	4	2715	0.0131446
MBD6	2	0	0	4	0	0	2	85	4	2715	0.0131446
ZNF276	2	0	0	4	0	0	2	85	4	2715	0.0131446
FNDC3A	2	0	0	4	0	0	2	85	4	2715	0.0131446
ABCA10	2	0	0	4	0	0	2	85	4	2715	0.0131446
CASP8AP2	2	0	0	4	0	0	2	85	4	2715	0.0131446
WFIKKN1	2	0	0	4	0	0	2	85	4	2715	0.0131446
KLHDC4	2	0	0	4	0	0	2	85	4	2715	0.0131446
F13A1	2	0	0	4	0	0	2	85	4	2715	0.0131446
ANP32E	2	0	0	4	0	0	2	85	4	2715	0.0131446
IARS	2	0	0	4	0	0	2	85	4	2715	0.0131446
CFI	2	0	0	4	0	0	2	85	4	2715	0.0131446
CRAT	2	0	0	4	0	0	2	85	4	2715	0.0131446
ANKFN1	2	0	0	4	0	0	2	85	4	2715	0.0131446
IFNA14	2	0	0	4	0	0	2	85	4	2715	0.0131446
ADGRL1	2	0	0	4	0	0	2	85	4	2715	0.0131446
ZNF844	2	0	0	4	0	0	2	85	4	2715	0.0131446
BMS1	2	0	0	4	0	0	2	85	4	2715	0.0131446
PDHX	2	0	0	4	0	0	2	85	4	2715	0.0131446
TUBB1	2	0	0	4	0	0	2	85	4	2715	0.0131446
MAPK15	2	0	0	4	0	0	2	85	4	2715	0.0131446
LRP1B	2	1	0	4	0	0	2	85	4	2715	0.0131446
VSIG10L	2	0	0	4	0	0	2	85	4	2715	0.0131446
ZFPM2	2	0	0	4	0	0	2	85	4	2715	0.0131446
HADHA	2	0	0	4	0	0	2	85	4	2715	0.0131446
RNF111	2	0	0	4	0	0	2	85	4	2715	0.0131446
EML5	2	0	0	4	0	0	2	85	4	2715	0.0131446
ASPSCR1	2	0	0	4	0	0	2	85	4	2715	0.0131446
ZNF443	2	0	0	4	0	0	2	85	4	2715	0.0131446
ABLIM1	2	0	0	4	0	0	2	85	4	2715	0.0131446
SGCZ	2	0	0	4	0	0	2	85	4	2715	0.0131446
FUT3	2	0	0	4	0	0	2	85	4	2715	0.0131446
PNISR	2	0	0	4	0	0	2	85	4	2715	0.0131446
CRYGN	2	0	0	4	0	0	2	85	4	2715	0.0131446
CD276	2	0	0	4	0	0	2	85	4	2715	0.0131446
PODNL1	2	0	0	4	0	0	2	85	4	2715	0.0131446
MET	2	0	0	4	0	0	2	85	4	2715	0.0131446
RSPO4	2	0	0	4	0	0	2	85	4	2715	0.0131446
KLC3	2	0	0	4	0	0	2	85	4	2715	0.0131446
TMCO4	2	0	0	4	0	0	2	85	4	2715	0.0131446
GRK7	2	1	0	4	4	0	2	85	4	2715	0.0131446
CCDC88C	2	0	0	4	0	0	2	85	4	2715	0.0131446
PDZD3	2	0	0	4	0	0	2	85	4	2715	0.0131446
VPS13B	2	1	0	4	3	0	2	85	4	2715	0.0131446
LRRC3C	2	0	0	4	0	0	2	85	4	2715	0.0131446
ZDHHC11	3	0	0	14	0	0	3	84	14	2705	0.0142923
ANK3	3	0	0	14	0	0	3	84	14	2705	0.0142923
MCF2L	3	0	0	14	0	0	3	84	14	2705	0.0142923
MRC2	3	0	0	14	0	0	3	84	14	2705	0.0142923
IGLL1	3	0	0	14	0	0	3	84	14	2705	0.0142923
NWD1	3	1	0	14	13	0	3	84	14	2705	0.0142923
USP1	3	0	0	14	0	0	3	84	14	2705	0.0142923
TAF1L	3	0	0	14	0	0	3	84	14	2705	0.0142923
FSIP2	4	1	0	28	10	0	4	83	28	2691	0.0159796
ANKRD36	3	0	0	15	0	0	3	84	15	2704	0.0167724
POTEF	2	1	1	14	8	1	3	84	15	2704	0.0167724
BTN2A1	3	0	0	15	0	0	3	84	15	2704	0.0167724
SHPRH	3	0	0	15	0	0	3	84	15	2704	0.0167724
MYO18B	3	0	0	15	0	0	3	84	15	2704	0.0167724
COL4A4	4	0	0	29	0	0	4	83	29	2690	0.0177625
GLRA1	2	0	0	5	0	0	2	85	5	2714	0.018034
SIGLEC5	2	0	0	4	0	1	2	85	5	2714	0.018034
SERPINB9	2	0	0	5	0	0	2	85	5	2714	0.018034
TTC31	2	0	0	5	0	0	2	85	5	2714	0.018034
EVX2	2	0	0	5	0	0	2	85	5	2714	0.018034
UNC79	2	0	0	5	0	0	2	85	5	2714	0.018034
ACSM1	2	0	0	5	0	0	2	85	5	2714	0.018034
ADCY5	2	0	0	5	0	0	2	85	5	2714	0.018034
TUT4	2	0	0	5	0	0	2	85	5	2714	0.018034
PLCB3	2	0	0	5	0	0	2	85	5	2714	0.018034
SLC26A4	2	0	0	5	0	0	2	85	5	2714	0.018034
WDR36	2	0	0	5	0	0	2	85	5	2714	0.018034
CHD6	2	0	0	5	0	0	2	85	5	2714	0.018034
RPAP1	2	0	0	5	0	0	2	85	5	2714	0.018034
PRAMEF4	2	0	0	4	0	1	2	85	5	2714	0.018034
SH3TC1	2	0	0	5	0	0	2	85	5	2714	0.018034
AP3M2	2	0	0	5	0	0	2	85	5	2714	0.018034
MAST2	2	0	0	5	0	0	2	85	5	2714	0.018034
ULK4	2	0	0	5	0	0	2	85	5	2714	0.018034
KIF9	2	0	0	5	0	0	2	85	5	2714	0.018034
IL5RA	2	0	0	5	0	0	2	85	5	2714	0.018034
SGPL1	2	0	0	5	0	0	2	85	5	2714	0.018034
DOCK9	2	0	0	5	0	0	2	85	5	2714	0.018034
NEBL	2	0	0	5	0	0	2	85	5	2714	0.018034
UBXN6	2	0	0	5	0	0	2	85	5	2714	0.018034
ACADL	2	0	0	5	0	0	2	85	5	2714	0.018034
PTPRA	2	0	0	5	0	0	2	85	5	2714	0.018034
FITM1	2	0	0	5	0	0	2	85	5	2714	0.018034
PLEKHN1	2	0	0	5	0	0	2	85	5	2714	0.018034
MICALL2	2	0	0	5	0	0	2	85	5	2714	0.018034
SMG1	2	0	0	5	0	0	2	85	5	2714	0.018034
AFAP1L1	2	0	0	5	0	0	2	85	5	2714	0.018034
TASOR	2	0	0	5	0	0	2	85	5	2714	0.018034
MS4A1	2	0	0	5	0	0	2	85	5	2714	0.018034
NCF2	2	0	0	5	0	0	2	85	5	2714	0.018034
EGFR	2	0	0	5	0	0	2	85	5	2714	0.018034
COL28A1	2	0	0	5	0	0	2	85	5	2714	0.018034
CGN	2	0	0	5	0	0	2	85	5	2714	0.018034
ANKRD2	2	0	0	5	0	0	2	85	5	2714	0.018034
UNC13D	2	0	0	5	0	0	2	85	5	2714	0.018034
POLQ	2	0	0	5	0	0	2	85	5	2714	0.018034
GALNT11	2	0	0	5	0	0	2	85	5	2714	0.018034
LETM2	2	0	0	5	0	0	2	85	5	2714	0.018034
PPFIA1	2	0	0	5	0	0	2	85	5	2714	0.018034
HDGF	2	0	0	5	0	0	2	85	5	2714	0.018034
FBXO10	2	0	0	5	0	0	2	85	5	2714	0.018034
NUDCD1	2	0	0	5	0	0	2	85	5	2714	0.018034
ZNF534	2	0	0	5	0	0	2	85	5	2714	0.018034
OR10A3	2	0	0	5	0	0	2	85	5	2714	0.018034
DTX2	2	0	0	5	0	0	2	85	5	2714	0.018034
LOC102724488\x3bSYT15	2	0	0	5	0	0	2	85	5	2714	0.018034
CHD7	2	0	0	5	0	0	2	85	5	2714	0.018034
TRIM47	2	1	0	5	0	0	2	85	5	2714	0.018034
ZNF433	2	0	0	5	0	0	2	85	5	2714	0.018034
ABLIM3	2	0	0	5	0	0	2	85	5	2714	0.018034
NLRX1	2	0	0	5	0	0	2	85	5	2714	0.018034
CDK5RAP2	2	0	0	5	0	0	2	85	5	2714	0.018034
MYO5A	2	0	0	5	0	0	2	85	5	2714	0.018034
STOX1	2	0	0	5	0	0	2	85	5	2714	0.018034
ROCK2	2	0	0	5	0	0	2	85	5	2714	0.018034
BRD2	2	0	0	5	0	0	2	85	5	2714	0.018034
FOXM1	2	0	0	5	0	0	2	85	5	2714	0.018034
ZC3HC1	2	0	0	5	0	0	2	85	5	2714	0.018034
HEBP2	2	0	0	5	0	0	2	85	5	2714	0.018034
MRPS15	2	0	0	5	0	0	2	85	5	2714	0.018034
GZMH	2	0	0	5	0	0	2	85	5	2714	0.018034
NODAL	2	0	0	5	0	0	2	85	5	2714	0.018034
POP1	2	0	0	5	0	0	2	85	5	2714	0.018034
SERPINA6	2	0	0	5	0	0	2	85	5	2714	0.018034
ANKRD30A	2	0	0	5	0	0	2	85	5	2714	0.018034
ZNF544	2	0	0	5	0	0	2	85	5	2714	0.018034
PCDH15	2	0	0	5	0	0	2	85	5	2714	0.018034
TDRD10	2	0	0	5	0	0	2	85	5	2714	0.018034
GPBP1	2	0	0	5	0	0	2	85	5	2714	0.018034
NUP210	2	0	0	5	0	0	2	85	5	2714	0.018034
EXOC6	2	0	0	5	0	0	2	85	5	2714	0.018034
EGLN2	2	0	0	5	0	0	2	85	5	2714	0.018034
CD163	2	0	0	5	0	0	2	85	5	2714	0.018034
CAD	2	0	0	5	0	0	2	85	5	2714	0.018034
FBXO40	2	0	0	5	0	0	2	85	5	2714	0.018034
MOV10L1	2	0	0	5	0	0	2	85	5	2714	0.018034
MCM5	2	0	0	5	0	0	2	85	5	2714	0.018034
NES	2	0	0	5	0	0	2	85	5	2714	0.018034
ASB16	2	0	0	5	0	0	2	85	5	2714	0.018034
TNIP1	2	0	0	5	0	0	2	85	5	2714	0.018034
LRRTM1	2	0	0	5	0	0	2	85	5	2714	0.018034
EMILIN2	2	0	0	5	0	0	2	85	5	2714	0.018034
COL4A1	2	0	0	5	0	0	2	85	5	2714	0.018034
KRTAP13-2	2	0	0	5	0	0	2	85	5	2714	0.018034
ANGPTL8	2	0	0	5	0	0	2	85	5	2714	0.018034
CWH43	2	0	0	5	0	0	2	85	5	2714	0.018034
KLLN	2	0	0	5	0	0	2	85	5	2714	0.018034
FAN1	2	0	0	5	0	0	2	85	5	2714	0.018034
CDON	2	0	0	5	0	0	2	85	5	2714	0.018034
KRT81	2	0	0	5	0	0	2	85	5	2714	0.018034
RANBP2	2	0	0	5	0	0	2	85	5	2714	0.018034
VPS37A	2	0	0	5	0	0	2	85	5	2714	0.018034
KIF1C	2	0	0	5	0	0	2	85	5	2714	0.018034
NFATC1	2	1	0	5	2	0	2	85	5	2714	0.018034
DOK3	2	0	0	5	0	0	2	85	5	2714	0.018034
HNRNPDL	2	2	0	5	5	0	2	85	5	2714	0.018034
SHANK1	3	0	0	16	0	0	3	84	16	2703	0.0194784
ASXL3	3	0	0	16	0	0	3	84	16	2703	0.0194784
ADGRG3	3	0	0	16	0	0	3	84	16	2703	0.0194784
UBAP2	3	0	0	16	0	0	3	84	16	2703	0.0194784
ARHGAP30	3	0	0	16	0	0	3	84	16	2703	0.0194784
FOXD4L3	7	0	1	101	0	2	8	79	103	2616	0.0201269
SCLY	5	0	0	47	0	0	5	82	47	2672	0.0210969
ZBTB40	3	0	0	17	0	0	3	84	17	2702	0.0224116
USP44	3	0	0	17	0	0	3	84	17	2702	0.0224116
CENPU	2	0	0	6	0	0	2	85	6	2713	0.0235651
ZBBX	2	0	0	6	0	0	2	85	6	2713	0.0235651
ZNF142	2	0	0	6	0	0	2	85	6	2713	0.0235651
CAMSAP3	2	0	0	6	0	0	2	85	6	2713	0.0235651
PCDHB16	2	0	0	6	0	0	2	85	6	2713	0.0235651
H6PD	2	0	0	6	0	0	2	85	6	2713	0.0235651
ADAMTS14	2	0	0	6	0	0	2	85	6	2713	0.0235651
VPS16	2	0	0	6	0	0	2	85	6	2713	0.0235651
IRF3	2	0	0	6	0	0	2	85	6	2713	0.0235651
GLDC	2	0	0	6	0	0	2	85	6	2713	0.0235651
VCAN	2	0	0	6	0	0	2	85	6	2713	0.0235651
SPIDR	2	0	0	6	0	0	2	85	6	2713	0.0235651
TRH	2	0	0	6	0	0	2	85	6	2713	0.0235651
KIAA1841	2	0	0	6	0	0	2	85	6	2713	0.0235651
SND1	2	0	0	6	0	0	2	85	6	2713	0.0235651
SERPINA5	2	0	0	6	0	0	2	85	6	2713	0.0235651
GPRIN3	2	0	0	6	0	0	2	85	6	2713	0.0235651
SPG11	2	0	0	6	0	0	2	85	6	2713	0.0235651
C3	2	0	0	6	0	0	2	85	6	2713	0.0235651
PRDM5	2	0	0	6	0	0	2	85	6	2713	0.0235651
PAX2	2	0	0	6	0	0	2	85	6	2713	0.0235651
SPAG9	2	0	0	6	0	0	2	85	6	2713	0.0235651
ARHGEF10	2	0	0	6	0	0	2	85	6	2713	0.0235651
CC2D2A	2	0	0	6	0	0	2	85	6	2713	0.0235651
ACOXL	2	0	0	6	0	0	2	85	6	2713	0.0235651
NT5M	2	0	0	6	0	0	2	85	6	2713	0.0235651
TP53BP1	2	0	0	6	0	0	2	85	6	2713	0.0235651
OR2M5	2	0	0	6	0	0	2	85	6	2713	0.0235651
GPT	2	0	0	6	0	0	2	85	6	2713	0.0235651
IKBIP	2	0	0	6	0	0	2	85	6	2713	0.0235651
CYP2A7	2	1	0	6	0	0	2	85	6	2713	0.0235651
HID1	2	0	0	6	0	0	2	85	6	2713	0.0235651
OR6C2	2	0	0	6	0	0	2	85	6	2713	0.0235651
PROS1	2	0	0	6	0	0	2	85	6	2713	0.0235651
MEGF8	2	0	0	6	0	0	2	85	6	2713	0.0235651
MAP3K2	2	0	0	6	0	0	2	85	6	2713	0.0235651
CFAP69	2	0	0	6	0	0	2	85	6	2713	0.0235651
BAZ2B	2	0	0	6	0	0	2	85	6	2713	0.0235651
GBF1	2	0	0	6	0	0	2	85	6	2713	0.0235651
PDZD7	2	0	0	6	0	0	2	85	6	2713	0.0235651
P4HA1	2	0	0	6	0	0	2	85	6	2713	0.0235651
MYCBPAP	2	0	0	6	0	0	2	85	6	2713	0.0235651
RPRD2	2	0	0	6	0	0	2	85	6	2713	0.0235651
OR10Q1	2	0	0	6	0	0	2	85	6	2713	0.0235651
OR4M1	2	0	0	6	0	0	2	85	6	2713	0.0235651
EXO1	2	0	0	6	0	0	2	85	6	2713	0.0235651
GOLGB1	2	0	0	6	0	0	2	85	6	2713	0.0235651
CCDC185	2	0	0	6	0	0	2	85	6	2713	0.0235651
DNAAF5	2	0	0	6	0	0	2	85	6	2713	0.0235651
NALCN	2	0	0	6	0	0	2	85	6	2713	0.0235651
TRIM45	2	0	0	6	0	0	2	85	6	2713	0.0235651
UBTF	2	0	0	6	0	0	2	85	6	2713	0.0235651
TAL1	2	0	0	6	0	0	2	85	6	2713	0.0235651
PDE6B	2	0	0	6	0	0	2	85	6	2713	0.0235651
MAP10	2	0	0	6	0	0	2	85	6	2713	0.0235651
KLHL31	2	0	0	6	0	0	2	85	6	2713	0.0235651
KLHL28	2	0	0	6	0	0	2	85	6	2713	0.0235651
NEURL1	2	0	0	6	0	0	2	85	6	2713	0.0235651
ZNF592	2	0	0	6	0	0	2	85	6	2713	0.0235651
GRM7	2	1	0	6	0	0	2	85	6	2713	0.0235651
CCDC157	2	0	0	6	0	0	2	85	6	2713	0.0235651
MMEL1	2	0	0	6	0	0	2	85	6	2713	0.0235651
ZNF578	2	0	0	6	0	0	2	85	6	2713	0.0235651
SULF2	2	0	0	6	0	0	2	85	6	2713	0.0235651
CACNG5	2	0	0	6	0	0	2	85	6	2713	0.0235651
TSHZ3	2	0	0	6	0	0	2	85	6	2713	0.0235651
ATAD3A	2	0	0	6	0	0	2	85	6	2713	0.0235651
ARHGEF11	2	0	0	6	0	0	2	85	6	2713	0.0235651
DLL1	2	0	0	6	0	0	2	85	6	2713	0.0235651
DDX60L	2	0	0	6	0	0	2	85	6	2713	0.0235651
ERICH2	2	0	0	6	0	0	2	85	6	2713	0.0235651
ZNF257	2	0	0	6	0	0	2	85	6	2713	0.0235651
SLC49A3	2	0	0	6	0	0	2	85	6	2713	0.0235651
CACNA1E	2	0	0	6	0	0	2	85	6	2713	0.0235651
TEX14	2	0	0	6	0	0	2	85	6	2713	0.0235651
MORN1	2	0	0	6	0	0	2	85	6	2713	0.0235651
ZNF469	2	0	0	6	0	0	2	85	6	2713	0.0235651
API5	2	0	0	6	0	0	2	85	6	2713	0.0235651
MROH2B	2	0	0	6	0	0	2	85	6	2713	0.0235651
PAH	3	0	0	18	0	0	3	84	18	2701	0.0255725
PRUNE2	3	1	0	18	6	0	3	84	18	2701	0.0255725
EXD3	4	0	0	32	4	1	4	83	33	2686	0.0261094
TAS2R43	1	0	4	8	0	42	5	82	50	2669	0.0262716
SLC14A2	3	0	0	19	0	0	3	84	19	2700	0.0289607
DLK1	2	0	0	7	0	0	2	85	7	2712	0.0296943
SLC22A18	2	0	0	7	0	0	2	85	7	2712	0.0296943
HAUS6	2	0	0	7	0	0	2	85	7	2712	0.0296943
FDXR	2	0	0	5	0	2	2	85	7	2712	0.0296943
PRKRA	2	0	0	7	0	0	2	85	7	2712	0.0296943
RARG	2	0	0	7	0	0	2	85	7	2712	0.0296943
RHOC	2	0	0	7	0	0	2	85	7	2712	0.0296943
DOK4	2	0	0	7	0	0	2	85	7	2712	0.0296943
FRY	2	0	0	7	0	0	2	85	7	2712	0.0296943
SLC29A4	2	0	0	7	0	0	2	85	7	2712	0.0296943
TUT7	2	0	0	7	0	0	2	85	7	2712	0.0296943
MCOLN1	2	0	0	7	0	0	2	85	7	2712	0.0296943
SPTBN2	2	0	0	7	0	0	2	85	7	2712	0.0296943
PZP	2	0	0	7	0	0	2	85	7	2712	0.0296943
STARD9	2	0	0	7	0	0	2	85	7	2712	0.0296943
DICER1	2	0	0	7	0	0	2	85	7	2712	0.0296943
AMER3	2	0	0	7	0	0	2	85	7	2712	0.0296943
ADAMTS15	2	0	0	7	0	0	2	85	7	2712	0.0296943
TTC28	2	0	0	7	0	0	2	85	7	2712	0.0296943
SLC6A2	2	0	0	7	0	0	2	85	7	2712	0.0296943
SYT14	2	0	0	7	0	0	2	85	7	2712	0.0296943
MROH7	2	0	0	7	0	0	2	85	7	2712	0.0296943
ASPA	2	0	0	7	0	0	2	85	7	2712	0.0296943
PIEZO2	2	0	0	7	0	0	2	85	7	2712	0.0296943
MAP1S	2	0	0	7	0	0	2	85	7	2712	0.0296943
APBA3	2	0	0	7	0	0	2	85	7	2712	0.0296943
MGAT4A	2	0	0	7	0	0	2	85	7	2712	0.0296943
GSTA3	2	0	0	7	0	0	2	85	7	2712	0.0296943
OR52E6	2	0	0	7	0	0	2	85	7	2712	0.0296943
NSD1	2	0	0	7	0	0	2	85	7	2712	0.0296943
NIBAN1	2	0	0	7	0	0	2	85	7	2712	0.0296943
BCL2L12	2	0	0	7	0	0	2	85	7	2712	0.0296943
ATG7	2	0	0	7	0	0	2	85	7	2712	0.0296943
LRRIQ4	2	0	0	7	0	0	2	85	7	2712	0.0296943
NOL10	2	0	0	7	0	0	2	85	7	2712	0.0296943
ATP1A4	2	0	0	7	0	0	2	85	7	2712	0.0296943
PLPP4	2	0	0	7	0	0	2	85	7	2712	0.0296943
ERAP2	2	0	0	7	0	0	2	85	7	2712	0.0296943
SP4	2	0	0	7	0	0	2	85	7	2712	0.0296943
ALPI	2	0	0	7	0	0	2	85	7	2712	0.0296943
CD1D	2	0	0	7	0	0	2	85	7	2712	0.0296943
NLRP14	2	0	0	7	0	0	2	85	7	2712	0.0296943
ICAM4	2	0	0	7	0	0	2	85	7	2712	0.0296943
POLL	2	0	0	7	0	0	2	85	7	2712	0.0296943
TRIM42	2	0	0	7	0	0	2	85	7	2712	0.0296943
CEP126	2	0	0	7	0	0	2	85	7	2712	0.0296943
RABEP2	2	0	0	7	0	0	2	85	7	2712	0.0296943
BMPR1A	2	0	0	7	0	0	2	85	7	2712	0.0296943
TNFAIP8L3	2	0	0	7	0	0	2	85	7	2712	0.0296943
THAP3	2	0	0	7	0	0	2	85	7	2712	0.0296943
SERGEF	2	0	0	7	0	0	2	85	7	2712	0.0296943
DDX31	2	0	0	7	0	0	2	85	7	2712	0.0296943
TOB2	2	0	0	7	0	0	2	85	7	2712	0.0296943
QTRT2	2	0	0	7	0	0	2	85	7	2712	0.0296943
IL16	2	0	0	7	0	0	2	85	7	2712	0.0296943
CFHR2	2	0	0	7	0	0	2	85	7	2712	0.0296943
RHOB	2	0	0	7	0	0	2	85	7	2712	0.0296943
CD1A	2	0	0	7	0	0	2	85	7	2712	0.0296943
MYH4	2	0	0	7	0	0	2	85	7	2712	0.0296943
ZSCAN5A	2	0	0	7	0	0	2	85	7	2712	0.0296943
CAPN13	2	0	0	7	0	0	2	85	7	2712	0.0296943
HFE	2	0	0	7	0	0	2	85	7	2712	0.0296943
ZNF394	2	0	0	7	0	0	2	85	7	2712	0.0296943
LOXL2	2	0	0	7	0	0	2	85	7	2712	0.0296943
MUCL3	2	0	0	7	0	0	2	85	7	2712	0.0296943
LEMD3	2	0	0	7	0	0	2	85	7	2712	0.0296943
LTBP4	2	0	0	7	0	0	2	85	7	2712	0.0296943
DUSP13	2	0	0	7	0	0	2	85	7	2712	0.0296943
EVC2	2	0	0	7	0	0	2	85	7	2712	0.0296943
SLCO1C1	2	1	0	7	2	0	2	85	7	2712	0.0296943
PCDHA4	2	0	0	7	0	0	2	85	7	2712	0.0296943
DCUN1D3	1	0	0	0	0	0	1	86	0	2719	0.031005
KIF6	1	0	0	0	0	0	1	86	0	2719	0.031005
NTRK2	1	0	0	0	0	0	1	86	0	2719	0.031005
OSBPL10	1	0	0	0	0	0	1	86	0	2719	0.031005
PICALM	1	0	0	0	0	0	1	86	0	2719	0.031005
FUT10	1	0	0	0	0	0	1	86	0	2719	0.031005
KIAA0753	1	0	0	0	0	0	1	86	0	2719	0.031005
OPALIN	1	0	0	0	0	0	1	86	0	2719	0.031005
SIGLEC12	1	0	0	0	0	0	1	86	0	2719	0.031005
EMP2	1	0	0	0	0	0	1	86	0	2719	0.031005
GALNT6	1	0	0	0	0	0	1	86	0	2719	0.031005
RPL10L	1	0	0	0	0	0	1	86	0	2719	0.031005
GRIN2A	1	0	0	0	0	0	1	86	0	2719	0.031005
HSD17B2	1	0	0	0	0	0	1	86	0	2719	0.031005
SBNO1	1	0	0	0	0	0	1	86	0	2719	0.031005
VPS72	1	0	0	0	0	0	1	86	0	2719	0.031005
FRMD4A	1	0	0	0	0	0	1	86	0	2719	0.031005
MGRN1	1	0	0	0	0	0	1	86	0	2719	0.031005
PAQR3	1	0	0	0	0	0	1	86	0	2719	0.031005
ACSL3	1	0	0	0	0	0	1	86	0	2719	0.031005
CELF3	1	0	0	0	0	0	1	86	0	2719	0.031005
FAAH	1	0	0	0	0	0	1	86	0	2719	0.031005
FIGN	1	0	0	0	0	0	1	86	0	2719	0.031005
PPP2R2C	1	0	0	0	0	0	1	86	0	2719	0.031005
SLC19A3	1	0	0	0	0	0	1	86	0	2719	0.031005
EMSY	1	0	0	0	0	0	1	86	0	2719	0.031005
KIRREL1	1	0	0	0	0	0	1	86	0	2719	0.031005
PTK2	1	0	0	0	0	0	1	86	0	2719	0.031005
CNTNAP5	1	0	0	0	0	0	1	86	0	2719	0.031005
NRROS	1	0	0	0	0	0	1	86	0	2719	0.031005
RPL4	1	0	0	0	0	0	1	86	0	2719	0.031005
SIPA1L3	1	0	0	0	0	0	1	86	0	2719	0.031005
YARS	1	0	0	0	0	0	1	86	0	2719	0.031005
BCKDHA	1	0	0	0	0	0	1	86	0	2719	0.031005
GFM1	1	0	0	0	0	0	1	86	0	2719	0.031005
KLKB1	1	0	0	0	0	0	1	86	0	2719	0.031005
EIF2B3	1	0	0	0	0	0	1	86	0	2719	0.031005
NAV2	1	0	0	0	0	0	1	86	0	2719	0.031005
ZNF596	1	0	0	0	0	0	1	86	0	2719	0.031005
OR5K2	1	0	0	0	0	0	1	86	0	2719	0.031005
RHBDL3	1	0	0	0	0	0	1	86	0	2719	0.031005
MMADHC	1	0	0	0	0	0	1	86	0	2719	0.031005
PTPRZ1	1	0	0	0	0	0	1	86	0	2719	0.031005
HTR3D	1	0	0	0	0	0	1	86	0	2719	0.031005
IFNGR1	1	0	0	0	0	0	1	86	0	2719	0.031005
DSC1	1	0	0	0	0	0	1	86	0	2719	0.031005
GUCA1A	1	0	0	0	0	0	1	86	0	2719	0.031005
RTN1	1	0	0	0	0	0	1	86	0	2719	0.031005
KLK4	1	0	0	0	0	0	1	86	0	2719	0.031005
OGFOD1	1	0	0	0	0	0	1	86	0	2719	0.031005
CDS2	1	0	0	0	0	0	1	86	0	2719	0.031005
DENND2A	1	0	0	0	0	0	1	86	0	2719	0.031005
STEAP1	1	0	0	0	0	0	1	86	0	2719	0.031005
ZBTB38	1	0	0	0	0	0	1	86	0	2719	0.031005
ZBTB5	1	0	0	0	0	0	1	86	0	2719	0.031005
AGO4	1	0	0	0	0	0	1	86	0	2719	0.031005
ADGRL4	1	0	0	0	0	0	1	86	0	2719	0.031005
IL2RB	1	0	0	0	0	0	1	86	0	2719	0.031005
MAP3K4	1	0	0	0	0	0	1	86	0	2719	0.031005
PPM1K	1	0	0	0	0	0	1	86	0	2719	0.031005
CCDC110	1	0	0	0	0	0	1	86	0	2719	0.031005
LRP10	1	0	0	0	0	0	1	86	0	2719	0.031005
DDX49	1	0	0	0	0	0	1	86	0	2719	0.031005
HDAC4	1	0	0	0	0	0	1	86	0	2719	0.031005
TYRO3	1	0	0	0	0	0	1	86	0	2719	0.031005
ARHGAP28	1	0	0	0	0	0	1	86	0	2719	0.031005
TTC1	1	0	0	0	0	0	1	86	0	2719	0.031005
BABAM2	1	0	0	0	0	0	1	86	0	2719	0.031005
BANK1	1	0	0	0	0	0	1	86	0	2719	0.031005
CD8B	1	0	0	0	0	0	1	86	0	2719	0.031005
MMD	1	0	0	0	0	0	1	86	0	2719	0.031005
PIRT	1	0	0	0	0	0	1	86	0	2719	0.031005
CLEC1B	1	0	0	0	0	0	1	86	0	2719	0.031005
DSG4	1	0	0	0	0	0	1	86	0	2719	0.031005
GJB4	1	0	0	0	0	0	1	86	0	2719	0.031005
MCM2	1	0	0	0	0	0	1	86	0	2719	0.031005
SEMA4G	1	0	0	0	0	0	1	86	0	2719	0.031005
TAS1R1	1	0	0	0	0	0	1	86	0	2719	0.031005
ANXA11	1	0	0	0	0	0	1	86	0	2719	0.031005
LIMCH1	1	0	0	0	0	0	1	86	0	2719	0.031005
PLCE1	1	0	0	0	0	0	1	86	0	2719	0.031005
SLC37A2	1	0	0	0	0	0	1	86	0	2719	0.031005
ADAMTSL4	1	0	0	0	0	0	1	86	0	2719	0.031005
TAPBPL	1	0	0	0	0	0	1	86	0	2719	0.031005
SLC17A5	1	0	0	0	0	0	1	86	0	2719	0.031005
CCDC171	1	0	0	0	0	0	1	86	0	2719	0.031005
TCP11L2	1	0	0	0	0	0	1	86	0	2719	0.031005
CASP7	1	0	0	0	0	0	1	86	0	2719	0.031005
CFAP70	1	0	0	0	0	0	1	86	0	2719	0.031005
SPATA5	1	0	0	0	0	0	1	86	0	2719	0.031005
QPCT	1	0	0	0	0	0	1	86	0	2719	0.031005
SOS2	1	0	0	0	0	0	1	86	0	2719	0.031005
DEPDC7	1	0	0	0	0	0	1	86	0	2719	0.031005
IGFBP1	1	0	0	0	0	0	1	86	0	2719	0.031005
SAMD15	1	0	0	0	0	0	1	86	0	2719	0.031005
GNPTAB	1	0	0	0	0	0	1	86	0	2719	0.031005
CSKMT	1	0	0	0	0	0	1	86	0	2719	0.031005
TMPRSS7	1	0	0	0	0	0	1	86	0	2719	0.031005
SHMT2	1	0	0	0	0	0	1	86	0	2719	0.031005
ADGRD1	1	0	0	0	0	0	1	86	0	2719	0.031005
ADH7	1	0	0	0	0	0	1	86	0	2719	0.031005
PRM2	1	0	0	0	0	0	1	86	0	2719	0.031005
PCDHGA4	1	0	0	0	0	0	1	86	0	2719	0.031005
TTC25	1	0	0	0	0	0	1	86	0	2719	0.031005
WRAP53	1	0	0	0	0	0	1	86	0	2719	0.031005
PPP1R16B	1	0	0	0	0	0	1	86	0	2719	0.031005
AGO2	1	0	0	0	0	0	1	86	0	2719	0.031005
CHRM1	1	0	0	0	0	0	1	86	0	2719	0.031005
PDLIM2	1	0	0	0	0	0	1	86	0	2719	0.031005
TCF4	1	0	0	0	0	0	1	86	0	2719	0.031005
PTN	1	0	0	0	0	0	1	86	0	2719	0.031005
FGD2	1	0	0	0	0	0	1	86	0	2719	0.031005
HOXC13	1	0	0	0	0	0	1	86	0	2719	0.031005
EHD4	1	0	0	0	0	0	1	86	0	2719	0.031005
DRD3	1	0	0	0	0	0	1	86	0	2719	0.031005
UGT2B10	1	0	0	0	0	0	1	86	0	2719	0.031005
DCTN1	1	0	0	0	0	0	1	86	0	2719	0.031005
CKM	1	0	0	0	0	0	1	86	0	2719	0.031005
GEMIN6	1	0	0	0	0	0	1	86	0	2719	0.031005
RBM26	1	0	0	0	0	0	1	86	0	2719	0.031005
DOK6	1	0	0	0	0	0	1	86	0	2719	0.031005
TFCP2	1	0	0	0	0	0	1	86	0	2719	0.031005
MTIF2	1	0	0	0	0	0	1	86	0	2719	0.031005
AHR	1	0	0	0	0	0	1	86	0	2719	0.031005
DHRS7C	1	0	0	0	0	0	1	86	0	2719	0.031005
SCAF11	1	0	0	0	0	0	1	86	0	2719	0.031005
GDA	1	0	0	0	0	0	1	86	0	2719	0.031005
GTF3C1	1	0	0	0	0	0	1	86	0	2719	0.031005
SLC6A9	1	0	0	0	0	0	1	86	0	2719	0.031005
MTBP	1	0	0	0	0	0	1	86	0	2719	0.031005
FIP1L1	1	0	0	0	0	0	1	86	0	2719	0.031005
CDK5RAP3	1	0	0	0	0	0	1	86	0	2719	0.031005
KRT31	1	0	0	0	0	0	1	86	0	2719	0.031005
CYREN	1	0	0	0	0	0	1	86	0	2719	0.031005
SERINC4	1	0	0	0	0	0	1	86	0	2719	0.031005
C19orf73	1	0	0	0	0	0	1	86	0	2719	0.031005
EEF2	1	0	0	0	0	0	1	86	0	2719	0.031005
DDTL	1	0	0	0	0	0	1	86	0	2719	0.031005
JPT2	1	0	0	0	0	0	1	86	0	2719	0.031005
IGSF21	1	0	0	0	0	0	1	86	0	2719	0.031005
AP4E1	1	0	0	0	0	0	1	86	0	2719	0.031005
KRT38	1	0	0	0	0	0	1	86	0	2719	0.031005
NEURL4	1	0	0	0	0	0	1	86	0	2719	0.031005
NCAN	1	0	0	0	0	0	1	86	0	2719	0.031005
ITPR1	1	0	0	0	0	0	1	86	0	2719	0.031005
NRBP2	1	0	0	0	0	0	1	86	0	2719	0.031005
COG3	1	0	0	0	0	0	1	86	0	2719	0.031005
RBAKDN	1	0	0	0	0	0	1	86	0	2719	0.031005
GON7	1	0	0	0	0	0	1	86	0	2719	0.031005
GINS2	1	0	0	0	0	0	1	86	0	2719	0.031005
MEPCE	1	0	0	0	0	0	1	86	0	2719	0.031005
TNFRSF10B	1	0	0	0	0	0	1	86	0	2719	0.031005
LRRC39	1	0	0	0	0	0	1	86	0	2719	0.031005
ENPP7	1	0	0	0	0	0	1	86	0	2719	0.031005
ATF7IP	1	0	0	0	0	0	1	86	0	2719	0.031005
NT5C1A	1	0	0	0	0	0	1	86	0	2719	0.031005
CFAP36	1	0	0	0	0	0	1	86	0	2719	0.031005
GABPA	1	0	0	0	0	0	1	86	0	2719	0.031005
SDR39U1	1	0	0	0	0	0	1	86	0	2719	0.031005
NFKB2	1	0	0	0	0	0	1	86	0	2719	0.031005
PIK3R2	1	0	0	0	0	0	1	86	0	2719	0.031005
NOS3	1	0	0	0	0	0	1	86	0	2719	0.031005
DGLUCY	1	1	0	0	0	0	1	86	0	2719	0.031005
MRPL54	1	0	0	0	0	0	1	86	0	2719	0.031005
MFHAS1	1	0	0	0	0	0	1	86	0	2719	0.031005
SLC26A11	1	0	0	0	0	0	1	86	0	2719	0.031005
KRT19	1	0	0	0	0	0	1	86	0	2719	0.031005
TMCC2	1	0	0	0	0	0	1	86	0	2719	0.031005
FUT7	1	0	0	0	0	0	1	86	0	2719	0.031005
SYNRG	1	0	0	0	0	0	1	86	0	2719	0.031005
URGCP	1	0	0	0	0	0	1	86	0	2719	0.031005
ADAM8	1	0	0	0	0	0	1	86	0	2719	0.031005
GPRC5B	1	0	0	0	0	0	1	86	0	2719	0.031005
AP5B1	1	0	0	0	0	0	1	86	0	2719	0.031005
P3H3	1	0	0	0	0	0	1	86	0	2719	0.031005
WDR27	1	0	0	0	0	0	1	86	0	2719	0.031005
CHRM4	1	0	0	0	0	0	1	86	0	2719	0.031005
SIRT4	1	0	0	0	0	0	1	86	0	2719	0.031005
OGG1	1	0	0	0	0	0	1	86	0	2719	0.031005
SLC39A4	1	0	0	0	0	0	1	86	0	2719	0.031005
UNC45A	1	0	0	0	0	0	1	86	0	2719	0.031005
PDXDC1	1	0	0	0	0	0	1	86	0	2719	0.031005
POU5F1B	1	0	0	0	0	0	1	86	0	2719	0.031005
C12orf56	1	0	0	0	0	0	1	86	0	2719	0.031005
CD1E	1	0	0	0	0	0	1	86	0	2719	0.031005
DLX4	1	0	0	0	0	0	1	86	0	2719	0.031005
SMARCC2	1	0	0	0	0	0	1	86	0	2719	0.031005
ZNF516	1	0	0	0	0	0	1	86	0	2719	0.031005
VARS2	1	0	0	0	0	0	1	86	0	2719	0.031005
SLC38A7	1	0	0	0	0	0	1	86	0	2719	0.031005
ANKRD36B	1	0	0	0	0	0	1	86	0	2719	0.031005
PRR12	1	0	0	0	0	0	1	86	0	2719	0.031005
SCN5A	1	0	0	0	0	0	1	86	0	2719	0.031005
APRT	1	0	0	0	0	0	1	86	0	2719	0.031005
IK	1	0	0	0	0	0	1	86	0	2719	0.031005
TSFM	1	0	0	0	0	0	1	86	0	2719	0.031005
STRADA	1	0	0	0	0	0	1	86	0	2719	0.031005
FGD5	1	0	0	0	0	0	1	86	0	2719	0.031005
PODXL	1	0	0	0	0	0	1	86	0	2719	0.031005
NEU4	1	0	0	0	0	0	1	86	0	2719	0.031005
ENKD1	1	0	0	0	0	0	1	86	0	2719	0.031005
GPR37L1	1	0	0	0	0	0	1	86	0	2719	0.031005
WDR62	1	0	0	0	0	0	1	86	0	2719	0.031005
C9orf50	1	0	0	0	0	0	1	86	0	2719	0.031005
AURKC	1	0	0	0	0	0	1	86	0	2719	0.031005
BTNL8	1	0	0	0	0	0	1	86	0	2719	0.031005
CACNG4	1	0	0	0	0	0	1	86	0	2719	0.031005
CIT	1	0	0	0	0	0	1	86	0	2719	0.031005
DMRT1	1	0	0	0	0	0	1	86	0	2719	0.031005
ERLIN2	1	0	0	0	0	0	1	86	0	2719	0.031005
FANCD2	1	0	0	0	0	0	1	86	0	2719	0.031005
FERMT1	1	0	0	0	0	0	1	86	0	2719	0.031005
HELQ	1	0	0	0	0	0	1	86	0	2719	0.031005
KRT17	1	0	0	0	0	0	1	86	0	2719	0.031005
LIMA1	1	0	0	0	0	0	1	86	0	2719	0.031005
NFE2L3	1	0	0	0	0	0	1	86	0	2719	0.031005
RAB3B	1	0	0	0	0	0	1	86	0	2719	0.031005
RC3H1	1	0	0	0	0	0	1	86	0	2719	0.031005
RPL11	1	0	0	0	0	0	1	86	0	2719	0.031005
SCMH1	1	0	0	0	0	0	1	86	0	2719	0.031005
SLC7A1	1	0	0	0	0	0	1	86	0	2719	0.031005
TMEM183A	1	0	0	0	0	0	1	86	0	2719	0.031005
ZNF671	1	0	0	0	0	0	1	86	0	2719	0.031005
ARHGAP31	1	0	0	0	0	0	1	86	0	2719	0.031005
CARMIL1	1	0	0	0	0	0	1	86	0	2719	0.031005
CEACAM21	1	0	0	0	0	0	1	86	0	2719	0.031005
CHMP4A	1	0	0	0	0	0	1	86	0	2719	0.031005
HYKK	1	0	0	0	0	0	1	86	0	2719	0.031005
LRIT3	1	0	0	0	0	0	1	86	0	2719	0.031005
MARVELD2	1	0	0	0	0	0	1	86	0	2719	0.031005
PSG8	1	0	0	0	0	0	1	86	0	2719	0.031005
SMC1B	1	0	0	0	0	0	1	86	0	2719	0.031005
TVP23B	1	0	0	0	0	0	1	86	0	2719	0.031005
ZHX3	1	0	0	0	0	0	1	86	0	2719	0.031005
ALK	1	0	0	0	0	0	1	86	0	2719	0.031005
CCL3	1	0	0	0	0	0	1	86	0	2719	0.031005
CLDN12	1	0	0	0	0	0	1	86	0	2719	0.031005
CNDP2	1	0	0	0	0	0	1	86	0	2719	0.031005
EFNB2	1	0	0	0	0	0	1	86	0	2719	0.031005
ENTPD6	1	0	0	0	0	0	1	86	0	2719	0.031005
FANCE	1	0	0	0	0	0	1	86	0	2719	0.031005
FBXO16	1	0	0	0	0	0	1	86	0	2719	0.031005
PAMR1	1	0	0	0	0	0	1	86	0	2719	0.031005
PIGG	1	0	0	0	0	0	1	86	0	2719	0.031005
PSMD4	1	0	0	0	0	0	1	86	0	2719	0.031005
TRIM36	1	0	0	0	0	0	1	86	0	2719	0.031005
TRIM37	1	0	0	0	0	0	1	86	0	2719	0.031005
WSB1	1	0	0	0	0	0	1	86	0	2719	0.031005
ADGRG1	1	0	0	0	0	0	1	86	0	2719	0.031005
KLF11	1	0	0	0	0	0	1	86	0	2719	0.031005
KRTCAP3	1	0	0	0	0	0	1	86	0	2719	0.031005
MSL2	1	0	0	0	0	0	1	86	0	2719	0.031005
UEVLD	1	0	0	0	0	0	1	86	0	2719	0.031005
WWP2	1	0	0	0	0	0	1	86	0	2719	0.031005
ZNF548	1	0	0	0	0	0	1	86	0	2719	0.031005
ATP6V0A2	1	0	0	0	0	0	1	86	0	2719	0.031005
COIL	1	0	0	0	0	0	1	86	0	2719	0.031005
DKK4	1	0	0	0	0	0	1	86	0	2719	0.031005
DNAJC16	1	0	0	0	0	0	1	86	0	2719	0.031005
DPRX	1	0	0	0	0	0	1	86	0	2719	0.031005
PLCG2	1	0	0	0	0	0	1	86	0	2719	0.031005
STARD5	1	0	0	0	0	0	1	86	0	2719	0.031005
TIGD4	1	0	0	0	0	0	1	86	0	2719	0.031005
TMUB2	1	0	0	0	0	0	1	86	0	2719	0.031005
MRPL40	1	0	0	0	0	0	1	86	0	2719	0.031005
RNF20	1	0	0	0	0	0	1	86	0	2719	0.031005
TTC21A	1	0	0	0	0	0	1	86	0	2719	0.031005
ZNF217	1	0	0	0	0	0	1	86	0	2719	0.031005
CLEC4C	1	0	0	0	0	0	1	86	0	2719	0.031005
CYP7A1	1	0	0	0	0	0	1	86	0	2719	0.031005
EIF2D	1	0	0	0	0	0	1	86	0	2719	0.031005
KLF7	1	0	0	0	0	0	1	86	0	2719	0.031005
METTL2A	1	0	0	0	0	0	1	86	0	2719	0.031005
PDE6H	1	0	0	0	0	0	1	86	0	2719	0.031005
PPP2R5B	1	0	0	0	0	0	1	86	0	2719	0.031005
ASCC3	1	0	0	0	0	0	1	86	0	2719	0.031005
CSMD3	1	0	0	0	0	0	1	86	0	2719	0.031005
CTNNB1	1	0	0	0	0	0	1	86	0	2719	0.031005
EPRS	1	0	0	0	0	0	1	86	0	2719	0.031005
MTMR9	1	0	0	0	0	0	1	86	0	2719	0.031005
RLBP1	1	0	0	0	0	0	1	86	0	2719	0.031005
TRMU	1	0	0	0	0	0	1	86	0	2719	0.031005
CFAP45	1	0	0	0	0	0	1	86	0	2719	0.031005
LDHAL6B	1	0	0	0	0	0	1	86	0	2719	0.031005
PCDHGC5	1	0	0	0	0	0	1	86	0	2719	0.031005
PDK2	1	0	0	0	0	0	1	86	0	2719	0.031005
PHIP	1	0	0	0	0	0	1	86	0	2719	0.031005
ABCA1	1	0	0	0	0	0	1	86	0	2719	0.031005
OR52I2	1	0	0	0	0	0	1	86	0	2719	0.031005
SMCR8	1	0	0	0	0	0	1	86	0	2719	0.031005
TXNDC9	1	0	0	0	0	0	1	86	0	2719	0.031005
ITGAD	1	0	0	0	0	0	1	86	0	2719	0.031005
RBM4B	1	0	0	0	0	0	1	86	0	2719	0.031005
ADAD1	1	0	0	0	0	0	1	86	0	2719	0.031005
DCTN2	1	0	0	0	0	0	1	86	0	2719	0.031005
GCOM1\x3bPOLR2M	1	0	0	0	0	0	1	86	0	2719	0.031005
NCKAP1	1	0	0	0	0	0	1	86	0	2719	0.031005
PCIF1	1	0	0	0	0	0	1	86	0	2719	0.031005
SOX6	1	0	0	0	0	0	1	86	0	2719	0.031005
CIZ1	1	0	0	0	0	0	1	86	0	2719	0.031005
GPR87	1	0	0	0	0	0	1	86	0	2719	0.031005
C19orf54	1	0	0	0	0	0	1	86	0	2719	0.031005
POLB	1	0	0	0	0	0	1	86	0	2719	0.031005
RNF141	1	0	0	0	0	0	1	86	0	2719	0.031005
SCGN	1	0	0	0	0	0	1	86	0	2719	0.031005
CREB3	1	0	0	0	0	0	1	86	0	2719	0.031005
EXOSC9	1	0	0	0	0	0	1	86	0	2719	0.031005
GALNT14	1	0	0	0	0	0	1	86	0	2719	0.031005
PNLIPRP2	1	0	0	0	0	0	1	86	0	2719	0.031005
TLR5	1	0	0	0	0	0	1	86	0	2719	0.031005
EXOSC5	1	0	0	0	0	0	1	86	0	2719	0.031005
GRIK4	1	0	0	0	0	0	1	86	0	2719	0.031005
PLCL2	1	0	0	0	0	0	1	86	0	2719	0.031005
KRTAP3-2	1	0	0	0	0	0	1	86	0	2719	0.031005
PITPNC1	1	0	0	0	0	0	1	86	0	2719	0.031005
RAB3A	1	0	0	0	0	0	1	86	0	2719	0.031005
SMARCA4	1	0	0	0	0	0	1	86	0	2719	0.031005
NECAB2	1	0	0	0	0	0	1	86	0	2719	0.031005
OR52M1	1	0	0	0	0	0	1	86	0	2719	0.031005
PJVK	1	0	0	0	0	0	1	86	0	2719	0.031005
PRPSAP1	1	0	0	0	0	0	1	86	0	2719	0.031005
GTF3C5	1	0	0	0	0	0	1	86	0	2719	0.031005
NXT1	1	0	0	0	0	0	1	86	0	2719	0.031005
PHF20	1	0	0	0	0	0	1	86	0	2719	0.031005
PPOX	1	0	0	0	0	0	1	86	0	2719	0.031005
MYADM	1	0	0	0	0	0	1	86	0	2719	0.031005
MYORG	1	0	0	0	0	0	1	86	0	2719	0.031005
PNMA1	1	0	0	0	0	0	1	86	0	2719	0.031005
ARFGAP2	1	0	0	0	0	0	1	86	0	2719	0.031005
PDAP1	1	0	0	0	0	0	1	86	0	2719	0.031005
PRC1	1	0	0	0	0	0	1	86	0	2719	0.031005
CATSPERG	1	0	0	0	0	0	1	86	0	2719	0.031005
DCN	1	0	0	0	0	0	1	86	0	2719	0.031005
IPO4	1	0	0	0	0	0	1	86	0	2719	0.031005
OR51V1	1	0	0	0	0	0	1	86	0	2719	0.031005
OTULINL	1	0	0	0	0	0	1	86	0	2719	0.031005
SERPINE1	1	0	0	0	0	0	1	86	0	2719	0.031005
DEK	1	0	0	0	0	0	1	86	0	2719	0.031005
EIF3M	1	0	0	0	0	0	1	86	0	2719	0.031005
DET1	1	0	0	0	0	0	1	86	0	2719	0.031005
MAML2	1	0	0	0	0	0	1	86	0	2719	0.031005
POLDIP3	1	0	0	0	0	0	1	86	0	2719	0.031005
CCR6	1	0	0	0	0	0	1	86	0	2719	0.031005
EFCAB2	1	0	0	0	0	0	1	86	0	2719	0.031005
PEX3	1	0	0	0	0	0	1	86	0	2719	0.031005
HS2ST1	1	0	0	0	0	0	1	86	0	2719	0.031005
LRRC37A2	1	0	0	0	0	0	1	86	0	2719	0.031005
PEX5	1	0	0	0	0	0	1	86	0	2719	0.031005
SFRP4	1	0	0	0	0	0	1	86	0	2719	0.031005
BTN1A1	1	0	0	0	0	0	1	86	0	2719	0.031005
CYP2J2	1	0	0	0	0	0	1	86	0	2719	0.031005
KCNK6	1	0	0	0	0	0	1	86	0	2719	0.031005
PPP6R3	1	0	0	0	0	0	1	86	0	2719	0.031005
SP110	1	0	0	0	0	0	1	86	0	2719	0.031005
MCM10	1	0	0	0	0	0	1	86	0	2719	0.031005
RAPGEFL1	1	0	0	0	0	0	1	86	0	2719	0.031005
CD209	1	0	0	0	0	0	1	86	0	2719	0.031005
MTUS2	1	0	0	0	0	0	1	86	0	2719	0.031005
TTC13	1	0	0	0	0	0	1	86	0	2719	0.031005
CRMP1	1	0	0	0	0	0	1	86	0	2719	0.031005
ZNF69	1	0	0	0	0	0	1	86	0	2719	0.031005
TRIM24	1	0	0	0	0	0	1	86	0	2719	0.031005
SALL2	1	0	0	0	0	0	1	86	0	2719	0.031005
SS18L1	1	0	0	0	0	0	1	86	0	2719	0.031005
ILVBL	1	0	0	0	0	0	1	86	0	2719	0.031005
ALOX5	1	0	0	0	0	0	1	86	0	2719	0.031005
INTS9	1	0	0	0	0	0	1	86	0	2719	0.031005
ATP8B2	1	0	0	0	0	0	1	86	0	2719	0.031005
TRIM32	1	0	0	0	0	0	1	86	0	2719	0.031005
METTL5	1	0	0	0	0	0	1	86	0	2719	0.031005
EFHB	1	0	0	0	0	0	1	86	0	2719	0.031005
CLEC4D	1	0	0	0	0	0	1	86	0	2719	0.031005
STAMBPL1	1	0	0	0	0	0	1	86	0	2719	0.031005
CATSPER2	1	0	0	0	0	0	1	86	0	2719	0.031005
DSC2	1	0	0	0	0	0	1	86	0	2719	0.031005
MDP1	1	0	0	0	0	0	1	86	0	2719	0.031005
SLC30A8	1	0	0	0	0	0	1	86	0	2719	0.031005
KCNK18	1	0	0	0	0	0	1	86	0	2719	0.031005
MLLT10	1	0	0	0	0	0	1	86	0	2719	0.031005
POLDIP2	1	0	0	0	0	0	1	86	0	2719	0.031005
RANBP6	1	0	0	0	0	0	1	86	0	2719	0.031005
NCAPG	1	0	0	0	0	0	1	86	0	2719	0.031005
NUDT2	1	0	0	0	0	0	1	86	0	2719	0.031005
GLYATL2	1	0	0	0	0	0	1	86	0	2719	0.031005
HEATR5B	1	0	0	0	0	0	1	86	0	2719	0.031005
SNX18	1	0	0	0	0	0	1	86	0	2719	0.031005
ITSN1	1	0	0	0	0	0	1	86	0	2719	0.031005
KCNA1	1	0	0	0	0	0	1	86	0	2719	0.031005
PRPF4B	1	0	0	0	0	0	1	86	0	2719	0.031005
GUCA1B	1	0	0	0	0	0	1	86	0	2719	0.031005
ADAMTS16	1	0	0	0	0	0	1	86	0	2719	0.031005
KLHDC2	1	0	0	0	0	0	1	86	0	2719	0.031005
KLHL24	1	0	0	0	0	0	1	86	0	2719	0.031005
SLC7A11	1	0	0	0	0	0	1	86	0	2719	0.031005
TSHZ2	1	0	0	0	0	0	1	86	0	2719	0.031005
RICTOR	1	0	0	0	0	0	1	86	0	2719	0.031005
CHST9	1	0	0	0	0	0	1	86	0	2719	0.031005
CLBA1	1	0	0	0	0	0	1	86	0	2719	0.031005
KAZALD1	1	0	0	0	0	0	1	86	0	2719	0.031005
PRR4	1	0	0	0	0	0	1	86	0	2719	0.031005
TMPPE	1	0	0	0	0	0	1	86	0	2719	0.031005
GTF3C4	1	0	0	0	0	0	1	86	0	2719	0.031005
ALG10	1	0	0	0	0	0	1	86	0	2719	0.031005
CALD1	1	0	0	0	0	0	1	86	0	2719	0.031005
CROT	1	0	0	0	0	0	1	86	0	2719	0.031005
ATP6V0E1	1	0	0	0	0	0	1	86	0	2719	0.031005
ACO2	1	0	0	0	0	0	1	86	0	2719	0.031005
UPF2	1	0	0	0	0	0	1	86	0	2719	0.031005
PDCL3	1	0	0	0	0	0	1	86	0	2719	0.031005
PDCD11	1	0	0	0	0	0	1	86	0	2719	0.031005
OTOP2	1	0	0	0	0	0	1	86	0	2719	0.031005
RBSN	1	0	0	0	0	0	1	86	0	2719	0.031005
DPY19L3	1	0	0	0	0	0	1	86	0	2719	0.031005
SEC14L4	1	0	0	0	0	0	1	86	0	2719	0.031005
CRYBB1	1	0	0	0	0	0	1	86	0	2719	0.031005
H1F0	1	0	0	0	0	0	1	86	0	2719	0.031005
AGFG2	1	0	0	0	0	0	1	86	0	2719	0.031005
CTNNA1	1	0	0	0	0	0	1	86	0	2719	0.031005
OR51F2	1	0	0	0	0	0	1	86	0	2719	0.031005
ACAA1	1	0	0	0	0	0	1	86	0	2719	0.031005
EPHX3	1	0	0	0	0	0	1	86	0	2719	0.031005
DPF1	1	0	0	0	0	0	1	86	0	2719	0.031005
BPIFA3	1	0	0	0	0	0	1	86	0	2719	0.031005
GANAB	1	0	0	0	0	0	1	86	0	2719	0.031005
WDR4	1	0	0	0	0	0	1	86	0	2719	0.031005
MORC1	1	0	0	0	0	0	1	86	0	2719	0.031005
ASTN1	1	0	0	0	0	0	1	86	0	2719	0.031005
HEBP1	1	0	0	0	0	0	1	86	0	2719	0.031005
RAPSN	1	0	0	0	0	0	1	86	0	2719	0.031005
EMC8	1	0	0	0	0	0	1	86	0	2719	0.031005
GRIK3	1	0	0	0	0	0	1	86	0	2719	0.031005
C15orf40\x3bRAMAC	1	0	0	0	0	0	1	86	0	2719	0.031005
TYMP	1	0	0	0	0	0	1	86	0	2719	0.031005
CPEB4	1	0	0	0	0	0	1	86	0	2719	0.031005
SELENOP	1	0	0	0	0	0	1	86	0	2719	0.031005
TEX35	1	0	0	0	0	0	1	86	0	2719	0.031005
SLCO2B1	1	0	0	0	0	0	1	86	0	2719	0.031005
TSKS	1	0	0	0	0	0	1	86	0	2719	0.031005
INPP5K	1	0	0	0	0	0	1	86	0	2719	0.031005
KDSR	1	0	0	0	0	0	1	86	0	2719	0.031005
XAF1	1	0	0	0	0	0	1	86	0	2719	0.031005
YIPF5	1	0	0	0	0	0	1	86	0	2719	0.031005
INTS5	1	0	0	0	0	0	1	86	0	2719	0.031005
ARNTL	1	0	0	0	0	0	1	86	0	2719	0.031005
LIMK2	1	0	0	0	0	0	1	86	0	2719	0.031005
METAP1D	1	0	0	0	0	0	1	86	0	2719	0.031005
ZWINT	1	0	0	0	0	0	1	86	0	2719	0.031005
MON2	1	0	0	0	0	0	1	86	0	2719	0.031005
DIP2A	1	0	0	0	0	0	1	86	0	2719	0.031005
TRPV5	1	0	0	0	0	0	1	86	0	2719	0.031005
NOS1AP	1	0	0	0	0	0	1	86	0	2719	0.031005
TLR9	1	0	0	0	0	0	1	86	0	2719	0.031005
DDX23	1	0	0	0	0	0	1	86	0	2719	0.031005
PLPP5	1	0	0	0	0	0	1	86	0	2719	0.031005
ATF1	1	0	0	0	0	0	1	86	0	2719	0.031005
MAP11	1	0	0	0	0	0	1	86	0	2719	0.031005
OLFM4	1	0	0	0	0	0	1	86	0	2719	0.031005
ARHGAP10	1	0	0	0	0	0	1	86	0	2719	0.031005
ARMC3	1	0	0	0	0	0	1	86	0	2719	0.031005
CAP2	1	0	0	0	0	0	1	86	0	2719	0.031005
LMAN2L	1	0	0	0	0	0	1	86	0	2719	0.031005
SATB1	1	0	0	0	0	0	1	86	0	2719	0.031005
CTIF	1	0	0	0	0	0	1	86	0	2719	0.031005
KLHL8	1	0	0	0	0	0	1	86	0	2719	0.031005
DNAJC22	1	0	0	0	0	0	1	86	0	2719	0.031005
TMEM126B	1	0	0	0	0	0	1	86	0	2719	0.031005
PLEK	1	0	0	0	0	0	1	86	0	2719	0.031005
FAM13A	1	0	0	0	0	0	1	86	0	2719	0.031005
TTC12	1	0	0	0	0	0	1	86	0	2719	0.031005
NDNF	1	0	0	0	0	0	1	86	0	2719	0.031005
CKAP2L	1	0	0	0	0	0	1	86	0	2719	0.031005
SLC9A3R1	1	0	0	0	0	0	1	86	0	2719	0.031005
MANEA	1	0	0	0	0	0	1	86	0	2719	0.031005
GAREM1	1	0	0	0	0	0	1	86	0	2719	0.031005
CFAP61	1	0	0	0	0	0	1	86	0	2719	0.031005
ZNF112	1	0	0	0	0	0	1	86	0	2719	0.031005
ZNF208	1	0	0	0	0	0	1	86	0	2719	0.031005
NCDN	1	0	0	0	0	0	1	86	0	2719	0.031005
THSD4	1	0	0	0	0	0	1	86	0	2719	0.031005
TEX44	1	0	0	0	0	0	1	86	0	2719	0.031005
RNF144A	1	0	0	0	0	0	1	86	0	2719	0.031005
SLC25A31	1	0	0	0	0	0	1	86	0	2719	0.031005
FDPS	1	0	0	0	0	0	1	86	0	2719	0.031005
PSMD2	1	0	0	0	0	0	1	86	0	2719	0.031005
TRIM50	1	0	0	0	0	0	1	86	0	2719	0.031005
RNF17	1	0	0	0	0	0	1	86	0	2719	0.031005
PRR19	1	0	0	0	0	0	1	86	0	2719	0.031005
IL22	1	0	0	0	0	0	1	86	0	2719	0.031005
ATP5MC1	1	0	0	0	0	0	1	86	0	2719	0.031005
NANOS3	1	0	0	0	0	0	1	86	0	2719	0.031005
EIF3H	1	0	0	0	0	0	1	86	0	2719	0.031005
MYBPH	1	0	0	0	0	0	1	86	0	2719	0.031005
STEAP1B	1	0	0	0	0	0	1	86	0	2719	0.031005
CDC123	1	0	0	0	0	0	1	86	0	2719	0.031005
HTR3A	1	0	0	0	0	0	1	86	0	2719	0.031005
MRPL3	1	0	0	0	0	0	1	86	0	2719	0.031005
ZBTB7B	1	0	0	0	0	0	1	86	0	2719	0.031005
RSPH9	1	0	0	0	0	0	1	86	0	2719	0.031005
RGL4	1	0	0	0	0	0	1	86	0	2719	0.031005
GATA6	1	0	0	0	0	0	1	86	0	2719	0.031005
SNAPC2	1	0	0	0	0	0	1	86	0	2719	0.031005
ELL3	1	0	0	0	0	0	1	86	0	2719	0.031005
HAS3	1	0	0	0	0	0	1	86	0	2719	0.031005
ADD1	1	0	0	0	0	0	1	86	0	2719	0.031005
ERO1B	1	0	0	0	0	0	1	86	0	2719	0.031005
TNFAIP2	1	0	0	0	0	0	1	86	0	2719	0.031005
DALRD3	1	0	0	0	0	0	1	86	0	2719	0.031005
QSER1	1	0	0	0	0	0	1	86	0	2719	0.031005
JADE1	1	0	0	0	0	0	1	86	0	2719	0.031005
MAP1B	1	0	0	0	0	0	1	86	0	2719	0.031005
CST6	1	0	0	0	0	0	1	86	0	2719	0.031005
ZSWIM3	1	0	0	0	0	0	1	86	0	2719	0.031005
VTN	1	0	0	0	0	0	1	86	0	2719	0.031005
ZNF583	1	0	0	0	0	0	1	86	0	2719	0.031005
PAN3	1	0	0	0	0	0	1	86	0	2719	0.031005
PLEKHM2	1	0	0	0	0	0	1	86	0	2719	0.031005
ATP9A	1	0	0	0	0	0	1	86	0	2719	0.031005
TMTC3	1	0	0	0	0	0	1	86	0	2719	0.031005
RXRG	1	0	0	0	0	0	1	86	0	2719	0.031005
WDR89	1	0	0	0	0	0	1	86	0	2719	0.031005
FPGT	1	0	0	0	0	0	1	86	0	2719	0.031005
SLIT1	1	0	0	0	0	0	1	86	0	2719	0.031005
APEH	1	0	0	0	0	0	1	86	0	2719	0.031005
PARP10	1	0	0	0	0	0	1	86	0	2719	0.031005
STXBP4	1	0	0	0	0	0	1	86	0	2719	0.031005
ZNF286B	1	0	0	0	0	0	1	86	0	2719	0.031005
SLC52A2	1	0	0	0	0	0	1	86	0	2719	0.031005
EIF3E	1	0	0	0	0	0	1	86	0	2719	0.031005
UHRF1	1	0	0	0	0	0	1	86	0	2719	0.031005
PIK3IP1	1	0	0	0	0	0	1	86	0	2719	0.031005
PICK1	1	0	0	0	0	0	1	86	0	2719	0.031005
KRTAP13-3	1	0	0	0	0	0	1	86	0	2719	0.031005
GOLGA4	1	0	0	0	0	0	1	86	0	2719	0.031005
B3GLCT	1	0	0	0	0	0	1	86	0	2719	0.031005
RER1	1	0	0	0	0	0	1	86	0	2719	0.031005
RPL7L1	1	0	0	0	0	0	1	86	0	2719	0.031005
AGXT	1	0	0	0	0	0	1	86	0	2719	0.031005
SGSH	1	0	0	0	0	0	1	86	0	2719	0.031005
TUBA3D	1	0	0	0	0	0	1	86	0	2719	0.031005
GAS6	1	0	0	0	0	0	1	86	0	2719	0.031005
ADCY2	1	0	0	0	0	0	1	86	0	2719	0.031005
BARHL2	1	0	0	0	0	0	1	86	0	2719	0.031005
MGAT4B	1	0	0	0	0	0	1	86	0	2719	0.031005
ERBB4	1	0	0	0	0	0	1	86	0	2719	0.031005
C2orf50	1	0	0	0	0	0	1	86	0	2719	0.031005
ATP6V1G2	1	0	0	0	0	0	1	86	0	2719	0.031005
CAPN10	1	0	0	0	0	0	1	86	0	2719	0.031005
MUTYH	1	0	0	0	0	0	1	86	0	2719	0.031005
TRAPPC9	1	0	0	0	0	0	1	86	0	2719	0.031005
GTF3C3	1	0	0	0	0	0	1	86	0	2719	0.031005
RASSF2	1	0	0	0	0	0	1	86	0	2719	0.031005
TMEM120A	1	0	0	0	0	0	1	86	0	2719	0.031005
TNFSF8	1	0	0	0	0	0	1	86	0	2719	0.031005
SPCS2	1	0	0	0	0	0	1	86	0	2719	0.031005
RASD2	1	0	0	0	0	0	1	86	0	2719	0.031005
SPATC1	1	0	0	0	0	0	1	86	0	2719	0.031005
TFEB	1	0	0	0	0	0	1	86	0	2719	0.031005
CCDC54	1	0	0	0	0	0	1	86	0	2719	0.031005
MFN1	1	0	0	0	0	0	1	86	0	2719	0.031005
GRWD1	1	0	0	0	0	0	1	86	0	2719	0.031005
PPP1R32	1	0	0	0	0	0	1	86	0	2719	0.031005
RAB21	1	0	0	0	0	0	1	86	0	2719	0.031005
THAP11	1	0	0	0	0	0	1	86	0	2719	0.031005
LRRC8E	1	0	0	0	0	0	1	86	0	2719	0.031005
SPR	1	0	0	0	0	0	1	86	0	2719	0.031005
PIK3C2A	1	0	0	0	0	0	1	86	0	2719	0.031005
SPNS1	1	0	0	0	0	0	1	86	0	2719	0.031005
B3GALT4	1	0	0	0	0	0	1	86	0	2719	0.031005
ACER3	1	0	0	0	0	0	1	86	0	2719	0.031005
ACACA	1	0	0	0	0	0	1	86	0	2719	0.031005
AKAP6	1	0	0	0	0	0	1	86	0	2719	0.031005
OLA1	1	0	0	0	0	0	1	86	0	2719	0.031005
CHRNA4	1	0	0	0	0	0	1	86	0	2719	0.031005
OR13A1	1	0	0	0	0	0	1	86	0	2719	0.031005
LY6H	1	0	0	0	0	0	1	86	0	2719	0.031005
GFRA2	1	0	0	0	0	0	1	86	0	2719	0.031005
HIVEP3	1	0	0	0	0	0	1	86	0	2719	0.031005
DOK2	1	0	0	0	0	0	1	86	0	2719	0.031005
DDX25	1	0	0	0	0	0	1	86	0	2719	0.031005
SCLT1	1	0	0	0	0	0	1	86	0	2719	0.031005
PEAR1	1	0	0	0	0	0	1	86	0	2719	0.031005
GTF2H2	1	0	0	0	0	0	1	86	0	2719	0.031005
SPATC1L	1	0	0	0	0	0	1	86	0	2719	0.031005
DDX28	1	0	0	0	0	0	1	86	0	2719	0.031005
TMEM175	1	0	0	0	0	0	1	86	0	2719	0.031005
ACTL6B	1	0	0	0	0	0	1	86	0	2719	0.031005
TBX6	1	0	0	0	0	0	1	86	0	2719	0.031005
CALM2	1	0	0	0	0	0	1	86	0	2719	0.031005
RXRA	1	0	0	0	0	0	1	86	0	2719	0.031005
ATRNL1	1	0	0	0	0	0	1	86	0	2719	0.031005
THAP10	1	0	0	0	0	0	1	86	0	2719	0.031005
SLC6A17	1	0	0	0	0	0	1	86	0	2719	0.031005
DOP1A	1	0	0	0	0	0	1	86	0	2719	0.031005
PGAP1	1	0	0	0	0	0	1	86	0	2719	0.031005
KRT82	1	0	0	0	0	0	1	86	0	2719	0.031005
PRR22	1	0	0	0	0	0	1	86	0	2719	0.031005
BOLL	1	0	0	0	0	0	1	86	0	2719	0.031005
TOLLIP	1	0	0	0	0	0	1	86	0	2719	0.031005
THAP8	1	0	0	0	0	0	1	86	0	2719	0.031005
GZMM	1	0	0	0	0	0	1	86	0	2719	0.031005
VARS	1	0	0	0	0	0	1	86	0	2719	0.031005
OR11A1	1	0	0	0	0	0	1	86	0	2719	0.031005
TRIM15	1	0	0	0	0	0	1	86	0	2719	0.031005
HLA-DQA1	1	0	0	0	0	0	1	86	0	2719	0.031005
XKR5	1	0	0	0	0	0	1	86	0	2719	0.031005
LTA	1	0	0	0	0	0	1	86	0	2719	0.031005
KIN	1	0	0	0	0	0	1	86	0	2719	0.031005
NIF3L1	1	0	0	0	0	0	1	86	0	2719	0.031005
GIMAP1\x3bGIMAP1-GIMAP5	1	0	0	0	0	0	1	86	0	2719	0.031005
MGAT3	1	0	0	0	0	0	1	86	0	2719	0.031005
CLDN14	1	0	0	0	0	0	1	86	0	2719	0.031005
HOGA1	1	0	0	0	0	0	1	86	0	2719	0.031005
SCUBE1	1	0	0	0	0	0	1	86	0	2719	0.031005
FBXO36	1	0	0	0	0	0	1	86	0	2719	0.031005
CBLN2	1	0	0	0	0	0	1	86	0	2719	0.031005
CARD19	1	0	0	0	0	0	1	86	0	2719	0.031005
AEBP1	1	0	0	0	0	0	1	86	0	2719	0.031005
ALPP	1	0	0	0	0	0	1	86	0	2719	0.031005
SNX14	1	0	0	0	0	0	1	86	0	2719	0.031005
CCDC142	1	0	0	0	0	0	1	86	0	2719	0.031005
AKR7A2	1	0	0	0	0	0	1	86	0	2719	0.031005
GYPE	1	0	0	0	0	0	1	86	0	2719	0.031005
PCDHGB1	1	0	0	0	0	0	1	86	0	2719	0.031005
INPP5A	1	0	0	0	0	0	1	86	0	2719	0.031005
CPT1B	1	0	0	0	0	0	1	86	0	2719	0.031005
TAX1BP3	1	0	0	0	0	0	1	86	0	2719	0.031005
LMAN2	1	0	0	0	0	0	1	86	0	2719	0.031005
MAP4K1	1	0	0	0	0	0	1	86	0	2719	0.031005
KRT6C	1	0	0	0	0	0	1	86	0	2719	0.031005
CYP4F3	1	0	0	0	0	0	1	86	0	2719	0.031005
SYMPK	1	0	0	0	0	0	1	86	0	2719	0.031005
IL17C	1	0	0	0	0	0	1	86	0	2719	0.031005
JMJD7\x3bJMJD7-PLA2G4B	1	0	0	0	0	0	1	86	0	2719	0.031005
ZNHIT6	1	0	0	0	0	0	1	86	0	2719	0.031005
SLC12A7	1	0	0	0	0	0	1	86	0	2719	0.031005
CANT1	1	0	0	0	0	0	1	86	0	2719	0.031005
DCLK2	1	0	0	0	0	0	1	86	0	2719	0.031005
HERC1	1	0	0	0	0	0	1	86	0	2719	0.031005
CHPF2	1	0	0	0	0	0	1	86	0	2719	0.031005
ZCWPW2	1	0	0	0	0	0	1	86	0	2719	0.031005
RAPH1	1	0	0	0	0	0	1	86	0	2719	0.031005
DZIP1	1	0	0	0	0	0	1	86	0	2719	0.031005
CABP1	1	0	0	0	0	0	1	86	0	2719	0.031005
KLHL11	1	0	0	0	0	0	1	86	0	2719	0.031005
PPP1R35	1	0	0	0	0	0	1	86	0	2719	0.031005
NOS2	1	0	0	0	0	0	1	86	0	2719	0.031005
NKX6-2	1	0	0	0	0	0	1	86	0	2719	0.031005
TAOK2	1	0	0	0	0	0	1	86	0	2719	0.031005
PMPCA	1	0	0	0	0	0	1	86	0	2719	0.031005
AARD	1	0	0	0	0	0	1	86	0	2719	0.031005
HSPA12A	1	0	0	0	0	0	1	86	0	2719	0.031005
SLC30A6	1	0	0	0	0	0	1	86	0	2719	0.031005
NAA30	1	0	0	0	0	0	1	86	0	2719	0.031005
ABTB2	1	0	0	0	0	0	1	86	0	2719	0.031005
ASPHD1	1	0	0	0	0	0	1	86	0	2719	0.031005
KCNK5	1	0	0	0	0	0	1	86	0	2719	0.031005
OGFR	1	0	0	0	0	0	1	86	0	2719	0.031005
PPP5D1	1	0	0	0	0	0	1	86	0	2719	0.031005
CDH24	1	0	0	0	0	0	1	86	0	2719	0.031005
PARVB	1	0	0	0	0	0	1	86	0	2719	0.031005
SF3A3	1	0	0	0	0	0	1	86	0	2719	0.031005
RNFT2	1	0	0	0	0	0	1	86	0	2719	0.031005
EOMES	1	0	0	0	0	0	1	86	0	2719	0.031005
RBM34	1	0	0	0	0	0	1	86	0	2719	0.031005
DDI2	1	0	0	0	0	0	1	86	0	2719	0.031005
KIFC2	1	0	0	0	0	0	1	86	0	2719	0.031005
APOA2	1	0	0	0	0	0	1	86	0	2719	0.031005
ARHGAP29	1	0	0	0	0	0	1	86	0	2719	0.031005
CA12	1	0	0	0	0	0	1	86	0	2719	0.031005
CCDC151	1	0	0	0	0	0	1	86	0	2719	0.031005
COG7	1	0	0	0	0	0	1	86	0	2719	0.031005
CUTC	1	0	0	0	0	0	1	86	0	2719	0.031005
KAT14	1	0	0	0	0	0	1	86	0	2719	0.031005
LAMA4	1	0	0	0	0	0	1	86	0	2719	0.031005
MRRF	1	0	0	0	0	0	1	86	0	2719	0.031005
MTR	1	0	0	0	0	0	1	86	0	2719	0.031005
RFTN1	1	0	0	0	0	0	1	86	0	2719	0.031005
STK24	1	0	0	0	0	0	1	86	0	2719	0.031005
TSC22D1	1	0	0	0	0	0	1	86	0	2719	0.031005
ARIH2	1	0	0	0	0	0	1	86	0	2719	0.031005
GP1BA	1	0	0	0	0	0	1	86	0	2719	0.031005
NOP58	1	0	0	0	0	0	1	86	0	2719	0.031005
OR2A14	1	0	0	0	0	0	1	86	0	2719	0.031005
OR2V2	1	0	0	0	0	0	1	86	0	2719	0.031005
PIP4K2C	1	0	0	0	0	0	1	86	0	2719	0.031005
RBM28	1	0	0	0	0	0	1	86	0	2719	0.031005
SIX4	1	0	0	0	0	0	1	86	0	2719	0.031005
ETV3	1	0	0	0	0	0	1	86	0	2719	0.031005
HEXB	1	0	0	0	0	0	1	86	0	2719	0.031005
MAP3K12	1	0	0	0	0	0	1	86	0	2719	0.031005
SAE1	1	0	0	0	0	0	1	86	0	2719	0.031005
SLBP	1	0	0	0	0	0	1	86	0	2719	0.031005
ZNF34	1	0	0	0	0	0	1	86	0	2719	0.031005
BLM	1	0	0	0	0	0	1	86	0	2719	0.031005
DEFA4	1	0	0	0	0	0	1	86	0	2719	0.031005
FBXO21	1	0	0	0	0	0	1	86	0	2719	0.031005
LILRA1	1	0	0	0	0	0	1	86	0	2719	0.031005
SNX19	1	0	0	0	0	0	1	86	0	2719	0.031005
ZNF441	1	0	0	0	0	0	1	86	0	2719	0.031005
ZSCAN2	1	0	0	0	0	0	1	86	0	2719	0.031005
KDM2A	1	0	0	0	0	0	1	86	0	2719	0.031005
TMF1	1	0	0	0	0	0	1	86	0	2719	0.031005
BBS9	1	0	0	0	0	0	1	86	0	2719	0.031005
FAM71C	1	0	0	0	0	0	1	86	0	2719	0.031005
PELI1	1	0	0	0	0	0	1	86	0	2719	0.031005
TRPV6	1	0	0	0	0	0	1	86	0	2719	0.031005
ZCCHC2	1	0	0	0	0	0	1	86	0	2719	0.031005
C11orf54	1	0	0	0	0	0	1	86	0	2719	0.031005
CDH26	1	0	0	0	0	0	1	86	0	2719	0.031005
ENKUR	1	0	0	0	0	0	1	86	0	2719	0.031005
LCN2	1	0	0	0	0	0	1	86	0	2719	0.031005
LTO1	1	0	0	0	0	0	1	86	0	2719	0.031005
ST3GAL3	1	0	0	0	0	0	1	86	0	2719	0.031005
TTC27	1	0	0	0	0	0	1	86	0	2719	0.031005
TTC38	1	0	0	0	0	0	1	86	0	2719	0.031005
BMP2	1	0	0	0	0	0	1	86	0	2719	0.031005
CATSPERB	1	0	0	0	0	0	1	86	0	2719	0.031005
MRPS22	1	0	0	0	0	0	1	86	0	2719	0.031005
OXA1L	1	0	0	0	0	0	1	86	0	2719	0.031005
SLC28A3	1	0	0	0	0	0	1	86	0	2719	0.031005
CABP5	1	0	0	0	0	0	1	86	0	2719	0.031005
CRYGA	1	0	0	0	0	0	1	86	0	2719	0.031005
GRK4	1	0	0	0	0	0	1	86	0	2719	0.031005
CCNY	1	0	0	0	0	0	1	86	0	2719	0.031005
KCNS3	1	0	0	0	0	0	1	86	0	2719	0.031005
PTGFRN	1	0	0	0	0	0	1	86	0	2719	0.031005
UNC119	1	0	0	0	0	0	1	86	0	2719	0.031005
PRSS8	1	0	0	0	0	0	1	86	0	2719	0.031005
KIF1BP	1	0	0	0	0	0	1	86	0	2719	0.031005
TLCD3A	1	0	0	0	0	0	1	86	0	2719	0.031005
ACLY	1	0	0	0	0	0	1	86	0	2719	0.031005
KIAA0895	1	0	0	0	0	0	1	86	0	2719	0.031005
ACAP2	1	0	0	0	0	0	1	86	0	2719	0.031005
OR5M8	1	0	0	0	0	0	1	86	0	2719	0.031005
ZNF800	1	0	0	0	0	0	1	86	0	2719	0.031005
ANPEP	1	0	0	0	0	0	1	86	0	2719	0.031005
CACHD1	1	0	0	0	0	0	1	86	0	2719	0.031005
CATSPER3	1	0	0	0	0	0	1	86	0	2719	0.031005
FAM177A1	1	0	0	0	0	0	1	86	0	2719	0.031005
ROR1	1	0	0	0	0	0	1	86	0	2719	0.031005
SFMBT1	1	0	0	0	0	0	1	86	0	2719	0.031005
TAF8	1	0	0	0	0	0	1	86	0	2719	0.031005
BMP8A	1	0	0	0	0	0	1	86	0	2719	0.031005
CLSTN1	1	0	0	0	0	0	1	86	0	2719	0.031005
DDI1	1	0	0	0	0	0	1	86	0	2719	0.031005
SLC6A3	1	0	0	0	0	0	1	86	0	2719	0.031005
UBE4A	1	0	0	0	0	0	1	86	0	2719	0.031005
ASAP2	1	0	0	0	0	0	1	86	0	2719	0.031005
C9orf116	1	0	0	0	0	0	1	86	0	2719	0.031005
EHD3	1	0	0	0	0	0	1	86	0	2719	0.031005
NDRG3	1	0	0	0	0	0	1	86	0	2719	0.031005
POLG2	1	0	0	0	0	0	1	86	0	2719	0.031005
SLC23A1	1	0	0	0	0	0	1	86	0	2719	0.031005
ACOX3	1	0	0	0	0	0	1	86	0	2719	0.031005
OR51B2	1	0	0	0	0	0	1	86	0	2719	0.031005
GAS2L3	1	0	0	0	0	0	1	86	0	2719	0.031005
RBM23	1	0	0	0	0	0	1	86	0	2719	0.031005
VWA2	1	0	0	0	0	0	1	86	0	2719	0.031005
PHF3	1	0	0	0	0	0	1	86	0	2719	0.031005
DSPP	1	0	0	0	0	0	1	86	0	2719	0.031005
SLC35E4	1	0	0	0	0	0	1	86	0	2719	0.031005
BAG1	1	0	0	0	0	0	1	86	0	2719	0.031005
PKNOX2	1	0	0	0	0	0	1	86	0	2719	0.031005
SERPINB12	1	0	0	0	0	0	1	86	0	2719	0.031005
CLPTM1	1	0	0	0	0	0	1	86	0	2719	0.031005
BHMT	1	0	0	0	0	0	1	86	0	2719	0.031005
STAM2	1	0	0	0	0	0	1	86	0	2719	0.031005
DAOA	1	0	0	0	0	0	1	86	0	2719	0.031005
SRRD	1	1	0	0	0	0	1	86	0	2719	0.031005
KHDRBS3	1	0	0	0	0	0	1	86	0	2719	0.031005
C2orf16	1	0	0	0	0	0	1	86	0	2719	0.031005
GRID2	1	0	0	0	0	0	1	86	0	2719	0.031005
CCSER2	1	0	0	0	0	0	1	86	0	2719	0.031005
ZSWIM8	1	0	0	0	0	0	1	86	0	2719	0.031005
STK4	1	0	0	0	0	0	1	86	0	2719	0.031005
FRZB	1	0	0	0	0	0	1	86	0	2719	0.031005
PRRC1	1	0	0	0	0	0	1	86	0	2719	0.031005
RABGAP1	1	0	0	0	0	0	1	86	0	2719	0.031005
SPINK5	1	0	0	0	0	0	1	86	0	2719	0.031005
HTR6	1	0	0	0	0	0	1	86	0	2719	0.031005
MPDU1	1	0	0	0	0	0	1	86	0	2719	0.031005
ZNF576	1	0	0	0	0	0	1	86	0	2719	0.031005
MED11	1	0	0	0	0	0	1	86	0	2719	0.031005
MYO5C	1	0	0	0	0	0	1	86	0	2719	0.031005
IL20RB	1	0	0	0	0	0	1	86	0	2719	0.031005
PCK1	1	0	0	0	0	0	1	86	0	2719	0.031005
STAG3	1	0	0	0	0	0	1	86	0	2719	0.031005
NPTXR	1	0	0	0	0	0	1	86	0	2719	0.031005
LCTL	1	0	0	0	0	0	1	86	0	2719	0.031005
ARMC12	1	0	0	0	0	0	1	86	0	2719	0.031005
GRN	1	0	0	0	0	0	1	86	0	2719	0.031005
EPHA3	1	0	0	0	0	0	1	86	0	2719	0.031005
BTAF1	1	0	0	0	0	0	1	86	0	2719	0.031005
NSD3	1	0	0	0	0	0	1	86	0	2719	0.031005
IQCC	1	0	0	0	0	0	1	86	0	2719	0.031005
PCDHGA11	1	0	0	0	0	0	1	86	0	2719	0.031005
EXTL2	1	0	0	0	0	0	1	86	0	2719	0.031005
OTUD4	1	1	0	0	0	0	1	86	0	2719	0.031005
COL14A1	1	0	0	0	0	0	1	86	0	2719	0.031005
VPREB3	1	0	0	0	0	0	1	86	0	2719	0.031005
NEK5	1	0	0	0	0	0	1	86	0	2719	0.031005
INO80	1	0	0	0	0	0	1	86	0	2719	0.031005
RHNO1	1	0	0	0	0	0	1	86	0	2719	0.031005
TXNDC16	1	0	0	0	0	0	1	86	0	2719	0.031005
GP2	1	0	0	0	0	0	1	86	0	2719	0.031005
HTR4	1	0	0	0	0	0	1	86	0	2719	0.031005
PKD2L1	1	0	0	0	0	0	1	86	0	2719	0.031005
SLCO2A1	1	0	0	0	0	0	1	86	0	2719	0.031005
PLEKHG6	1	0	0	0	0	0	1	86	0	2719	0.031005
NUP88	1	0	0	0	0	0	1	86	0	2719	0.031005
RALGPS2	1	0	0	0	0	0	1	86	0	2719	0.031005
PRPF40B	1	0	0	0	0	0	1	86	0	2719	0.031005
TRPC3	1	0	0	0	0	0	1	86	0	2719	0.031005
SPATA18	1	0	0	0	0	0	1	86	0	2719	0.031005
ATP8A2	1	0	0	0	0	0	1	86	0	2719	0.031005
CDK2AP1	1	0	0	0	0	0	1	86	0	2719	0.031005
EDEM3	1	0	0	0	0	0	1	86	0	2719	0.031005
CTNNA2	1	0	0	0	0	0	1	86	0	2719	0.031005
SLC36A4	1	0	0	0	0	0	1	86	0	2719	0.031005
HYOU1	1	0	0	0	0	0	1	86	0	2719	0.031005
SDCBP	1	0	0	0	0	0	1	86	0	2719	0.031005
SPATA25	1	0	0	0	0	0	1	86	0	2719	0.031005
ADAR	1	0	0	0	0	0	1	86	0	2719	0.031005
ULK3	1	0	0	0	0	0	1	86	0	2719	0.031005
KNL1	1	0	0	0	0	0	1	86	0	2719	0.031005
CNGB1	1	0	0	0	0	0	1	86	0	2719	0.031005
KIF18A	1	0	0	0	0	0	1	86	0	2719	0.031005
EVC	1	0	0	0	0	0	1	86	0	2719	0.031005
PSKH1	1	0	0	0	0	0	1	86	0	2719	0.031005
ABCC5	1	0	0	0	0	0	1	86	0	2719	0.031005
CHEK2	1	0	0	0	0	0	1	86	0	2719	0.031005
ACAD10	1	0	0	0	0	0	1	86	0	2719	0.031005
AKT1	1	0	0	0	0	0	1	86	0	2719	0.031005
MST1	1	0	0	0	0	0	1	86	0	2719	0.031005
SHOC1	1	0	0	0	0	0	1	86	0	2719	0.031005
SLC44A1	1	0	0	0	0	0	1	86	0	2719	0.031005
ZMIZ2	1	0	0	0	0	0	1	86	0	2719	0.031005
KRTAP8-1	1	0	0	0	0	0	1	86	0	2719	0.031005
DDOST	1	0	0	0	0	0	1	86	0	2719	0.031005
RSPO1	1	0	0	0	0	0	1	86	0	2719	0.031005
NECAP2	1	0	0	0	0	0	1	86	0	2719	0.031005
PRSS50	1	0	0	0	0	0	1	86	0	2719	0.031005
VPS37C	1	0	0	0	0	0	1	86	0	2719	0.031005
MPI	1	0	0	0	0	0	1	86	0	2719	0.031005
PHF21A	1	0	0	0	0	0	1	86	0	2719	0.031005
CNTLN	1	0	0	0	0	0	1	86	0	2719	0.031005
MAP3K9	1	0	0	0	0	0	1	86	0	2719	0.031005
TM7SF3	1	0	0	0	0	0	1	86	0	2719	0.031005
TIFAB	1	0	0	0	0	0	1	86	0	2719	0.031005
SLC16A4	1	0	0	0	0	0	1	86	0	2719	0.031005
CD300A	1	0	0	0	0	0	1	86	0	2719	0.031005
RCAN3	1	0	0	0	0	0	1	86	0	2719	0.031005
PXDN	1	0	0	0	0	0	1	86	0	2719	0.031005
ARID4A	1	0	0	0	0	0	1	86	0	2719	0.031005
LLGL1	1	0	0	0	0	0	1	86	0	2719	0.031005
UBE2J1	1	0	0	0	0	0	1	86	0	2719	0.031005
ZNF532	1	0	0	0	0	0	1	86	0	2719	0.031005
SEMA6C	1	0	0	0	0	0	1	86	0	2719	0.031005
EPN3	1	0	0	0	0	0	1	86	0	2719	0.031005
NUDT16L1	1	0	0	0	0	0	1	86	0	2719	0.031005
PNLIPRP3	1	0	0	0	0	0	1	86	0	2719	0.031005
PRRC2B	1	0	0	0	0	0	1	86	0	2719	0.031005
RMDN3	1	0	0	0	0	0	1	86	0	2719	0.031005
GIGYF1	1	0	0	0	0	0	1	86	0	2719	0.031005
AFAP1	1	0	0	0	0	0	1	86	0	2719	0.031005
CD248	1	0	0	0	0	0	1	86	0	2719	0.031005
LMNA	1	0	0	0	0	0	1	86	0	2719	0.031005
ZNHIT2	1	0	0	0	0	0	1	86	0	2719	0.031005
C16orf89	1	0	0	0	0	0	1	86	0	2719	0.031005
SPATA31E1	1	0	0	0	0	0	1	86	0	2719	0.031005
SEPTIN12	1	0	0	0	0	0	1	86	0	2719	0.031005
CDC26	1	0	0	0	0	0	1	86	0	2719	0.031005
ATF5	1	0	0	0	0	0	1	86	0	2719	0.031005
CCDC59	1	0	0	0	0	0	1	86	0	2719	0.031005
XAB2	1	0	0	0	0	0	1	86	0	2719	0.031005
ZNF626	1	0	0	0	0	0	1	86	0	2719	0.031005
DDX21	1	0	0	0	0	0	1	86	0	2719	0.031005
IMPA1	1	0	0	0	0	0	1	86	0	2719	0.031005
MTMR3	1	0	0	0	0	0	1	86	0	2719	0.031005
IFT88	1	0	0	0	0	0	1	86	0	2719	0.031005
ARHGEF17	1	0	0	0	0	0	1	86	0	2719	0.031005
SLC43A3	1	0	0	0	0	0	1	86	0	2719	0.031005
NPHS1	1	0	0	0	0	0	1	86	0	2719	0.031005
OR6C65	1	0	0	0	0	0	1	86	0	2719	0.031005
SEC14L1	1	0	0	0	0	0	1	86	0	2719	0.031005
PLIN1	1	0	0	0	0	0	1	86	0	2719	0.031005
HOXB1	1	0	0	0	0	0	1	86	0	2719	0.031005
PAQR5	1	0	0	0	0	0	1	86	0	2719	0.031005
PRKAG1	1	0	0	0	0	0	1	86	0	2719	0.031005
JPH1	1	0	0	0	0	0	1	86	0	2719	0.031005
MAU2	1	0	0	0	0	0	1	86	0	2719	0.031005
SYN3	1	0	0	0	0	0	1	86	0	2719	0.031005
TMEM177	1	0	0	0	0	0	1	86	0	2719	0.031005
TRIM41	1	0	0	0	0	0	1	86	0	2719	0.031005
OR2AK2	1	0	0	0	0	0	1	86	0	2719	0.031005
PTPRS	1	0	0	0	0	0	1	86	0	2719	0.031005
ADRM1	1	0	0	0	0	0	1	86	0	2719	0.031005
FOXN1	1	0	0	0	0	0	1	86	0	2719	0.031005
USP42	1	0	0	0	0	0	1	86	0	2719	0.031005
RCC1L	1	0	0	0	0	0	1	86	0	2719	0.031005
PHB2	1	0	0	0	0	0	1	86	0	2719	0.031005
ZCCHC8	1	0	0	0	0	0	1	86	0	2719	0.031005
MEIS1	1	0	0	0	0	0	1	86	0	2719	0.031005
SLC22A8	1	0	0	0	0	0	1	86	0	2719	0.031005
NPFF	1	0	0	0	0	0	1	86	0	2719	0.031005
NOP2	1	0	0	0	0	0	1	86	0	2719	0.031005
BUD13	1	0	0	0	0	0	1	86	0	2719	0.031005
EIF3L	1	0	0	0	0	0	1	86	0	2719	0.031005
F10	1	0	0	0	0	0	1	86	0	2719	0.031005
ZNF729	1	0	0	0	0	0	1	86	0	2719	0.031005
TMEM41A	1	0	0	0	0	0	1	86	0	2719	0.031005
ZSWIM5	1	0	0	0	0	0	1	86	0	2719	0.031005
EFCAB1	1	0	0	0	0	0	1	86	0	2719	0.031005
KANSL1L	1	0	0	0	0	0	1	86	0	2719	0.031005
GOLGA8A	1	0	0	0	0	0	1	86	0	2719	0.031005
NOX4	1	0	0	0	0	0	1	86	0	2719	0.031005
ZNF503	1	0	0	0	0	0	1	86	0	2719	0.031005
SEMA4C	1	0	0	0	0	0	1	86	0	2719	0.031005
PPP1R11	1	0	0	0	0	0	1	86	0	2719	0.031005
HIST1H1A	1	0	0	0	0	0	1	86	0	2719	0.031005
FHDC1	1	0	0	0	0	0	1	86	0	2719	0.031005
MPRIP	1	0	0	0	0	0	1	86	0	2719	0.031005
MTA3	1	0	0	0	0	0	1	86	0	2719	0.031005
CYBC1	1	0	0	0	0	0	1	86	0	2719	0.031005
ABHD16B	1	0	0	0	0	0	1	86	0	2719	0.031005
NUAK2	1	0	0	0	0	0	1	86	0	2719	0.031005
MED29	1	0	0	0	0	0	1	86	0	2719	0.031005
SSTR4	1	0	0	0	0	0	1	86	0	2719	0.031005
MLF1	1	0	0	0	0	0	1	86	0	2719	0.031005
SNRK	1	0	0	0	0	0	1	86	0	2719	0.031005
GPS1	1	0	0	0	0	0	1	86	0	2719	0.031005
NXPH4	1	0	0	0	0	0	1	86	0	2719	0.031005
MND1	1	0	0	0	0	0	1	86	0	2719	0.031005
TTBK1	1	0	0	0	0	0	1	86	0	2719	0.031005
ZNF718	1	0	0	0	0	0	1	86	0	2719	0.031005
FAM207A	1	0	0	0	0	0	1	86	0	2719	0.031005
SLC27A1	1	0	0	0	0	0	1	86	0	2719	0.031005
GRIN2D	1	0	0	0	0	0	1	86	0	2719	0.031005
ABTB1	1	0	0	0	0	0	1	86	0	2719	0.031005
UBE2O	1	0	0	0	0	0	1	86	0	2719	0.031005
PHACTR2	1	0	0	0	0	0	1	86	0	2719	0.031005
IGSF9B	1	0	0	0	0	0	1	86	0	2719	0.031005
ZBTB4	1	0	0	0	0	0	1	86	0	2719	0.031005
GUCY1B1	1	0	0	0	0	0	1	86	0	2719	0.031005
A2M	1	0	0	0	0	0	1	86	0	2719	0.031005
SREBF1	1	0	0	0	0	0	1	86	0	2719	0.031005
HOXD12	1	0	0	0	0	0	1	86	0	2719	0.031005
ANKRD20A4	0	0	1	0	0	0	1	86	0	2719	0.031005
REEP3	1	0	0	0	0	0	1	86	0	2719	0.031005
KIR3DL3	1	0	0	0	0	0	1	86	0	2719	0.031005
CCDC9	1	0	0	0	0	0	1	86	0	2719	0.031005
DGKG	1	0	0	0	0	0	1	86	0	2719	0.031005
NSMCE1	1	0	0	0	0	0	1	86	0	2719	0.031005
LGALS9C	1	0	0	0	0	0	1	86	0	2719	0.031005
EIF3F	1	0	0	0	0	0	1	86	0	2719	0.031005
EVX1	1	0	0	0	0	0	1	86	0	2719	0.031005
STPG3	1	0	0	0	0	0	1	86	0	2719	0.031005
DGAT1	1	0	0	0	0	0	1	86	0	2719	0.031005
PBX3	1	0	0	0	0	0	1	86	0	2719	0.031005
DHX40	1	0	0	0	0	0	1	86	0	2719	0.031005
CBX8	1	0	0	0	0	0	1	86	0	2719	0.031005
RNASEH1	1	0	0	0	0	0	1	86	0	2719	0.031005
FBLL1	1	0	0	0	0	0	1	86	0	2719	0.031005
FKBP4	1	0	0	0	0	0	1	86	0	2719	0.031005
FAM110A	1	0	0	0	0	0	1	86	0	2719	0.031005
CAMK1	1	0	0	0	0	0	1	86	0	2719	0.031005
CSNK1A1L	1	0	0	0	0	0	1	86	0	2719	0.031005
DLAT	1	0	0	0	0	0	1	86	0	2719	0.031005
FUCA1	1	0	0	0	0	0	1	86	0	2719	0.031005
FXR1	1	0	0	0	0	0	1	86	0	2719	0.031005
MEP1A	1	0	0	0	0	0	1	86	0	2719	0.031005
TMEM139	1	0	0	0	0	0	1	86	0	2719	0.031005
AAAS	1	0	0	0	0	0	1	86	0	2719	0.031005
AASDH	1	0	0	0	0	0	1	86	0	2719	0.031005
PHLPP1	1	0	0	0	0	0	1	86	0	2719	0.031005
SLC44A2	1	0	0	0	0	0	1	86	0	2719	0.031005
TSTD2	1	0	0	0	0	0	1	86	0	2719	0.031005
RFPL3	1	0	0	0	0	0	1	86	0	2719	0.031005
ZNF211	1	0	0	0	0	0	1	86	0	2719	0.031005
CDC14A	1	0	0	0	0	0	1	86	0	2719	0.031005
NEDD1	1	0	0	0	0	0	1	86	0	2719	0.031005
ZDHHC6	1	0	0	0	0	0	1	86	0	2719	0.031005
CLP1	1	0	0	0	0	0	1	86	0	2719	0.031005
PCDHGB6	1	0	0	0	0	0	1	86	0	2719	0.031005
SDE2	1	0	0	0	0	0	1	86	0	2719	0.031005
EZH1	1	0	0	0	0	0	1	86	0	2719	0.031005
TMEM138	1	0	0	0	0	0	1	86	0	2719	0.031005
AFF1	1	0	0	0	0	0	1	86	0	2719	0.031005
AGO3	1	0	0	0	0	0	1	86	0	2719	0.031005
IMPAD1	1	0	0	0	0	0	1	86	0	2719	0.031005
PADI1	1	0	0	0	0	0	1	86	0	2719	0.031005
PAQR8	1	0	0	0	0	0	1	86	0	2719	0.031005
TRIM21	1	0	0	0	0	0	1	86	0	2719	0.031005
IFNA16	1	0	0	0	0	0	1	86	0	2719	0.031005
PVALB	1	0	0	0	0	0	1	86	0	2719	0.031005
ANO4	1	0	0	0	0	0	1	86	0	2719	0.031005
OR8B3	1	0	0	0	0	0	1	86	0	2719	0.031005
LAIR2	1	0	0	0	0	0	1	86	0	2719	0.031005
TMTC1	1	0	0	0	0	0	1	86	0	2719	0.031005
AADACL3	1	0	0	0	0	0	1	86	0	2719	0.031005
SLC35A5	1	0	0	0	0	0	1	86	0	2719	0.031005
UTP15	1	0	0	0	0	0	1	86	0	2719	0.031005
BPIFB4	1	0	0	0	0	0	1	86	0	2719	0.031005
KCNU1	1	0	0	0	0	0	1	86	0	2719	0.031005
P4HA2	1	0	0	0	0	0	1	86	0	2719	0.031005
B3GNTL1	1	0	0	0	0	0	1	86	0	2719	0.031005
UCP1	1	0	0	0	0	0	1	86	0	2719	0.031005
COLGALT2	1	0	0	0	0	0	1	86	0	2719	0.031005
DPEP2	1	0	0	0	0	0	1	86	0	2719	0.031005
OR4C15	1	0	0	0	0	0	1	86	0	2719	0.031005
YARS2	1	0	0	0	0	0	1	86	0	2719	0.031005
GRAMD1A	1	0	0	0	0	0	1	86	0	2719	0.031005
PCDH9	1	0	0	0	0	0	1	86	0	2719	0.031005
IGFL2	1	0	0	0	0	0	1	86	0	2719	0.031005
STK38	1	0	0	0	0	0	1	86	0	2719	0.031005
ATF2	1	0	0	0	0	0	1	86	0	2719	0.031005
SMYD1	1	0	0	0	0	0	1	86	0	2719	0.031005
BMPER	1	0	0	0	0	0	1	86	0	2719	0.031005
IL1R2	1	0	0	0	0	0	1	86	0	2719	0.031005
CCND3	1	0	0	0	0	0	1	86	0	2719	0.031005
PNLIPRP1	1	0	0	0	0	0	1	86	0	2719	0.031005
UGT1A9	1	0	0	0	0	0	1	86	0	2719	0.031005
CCN4	1	0	0	0	0	0	1	86	0	2719	0.031005
ZNF561	1	0	0	0	0	0	1	86	0	2719	0.031005
SS18	1	0	0	0	0	0	1	86	0	2719	0.031005
CNTROB	1	0	0	0	0	0	1	86	0	2719	0.031005
MED1	1	0	0	0	0	0	1	86	0	2719	0.031005
ACSBG2	1	0	0	0	0	0	1	86	0	2719	0.031005
LRRK2	1	0	0	0	0	0	1	86	0	2719	0.031005
ZFP37	1	0	0	0	0	0	1	86	0	2719	0.031005
DMXL1	1	0	0	0	0	0	1	86	0	2719	0.031005
ERP27	1	0	0	0	0	0	1	86	0	2719	0.031005
SQLE	1	0	0	0	0	0	1	86	0	2719	0.031005
SEMA3A	1	0	0	0	0	0	1	86	0	2719	0.031005
TNF	1	0	0	0	0	0	1	86	0	2719	0.031005
GGT5	1	0	0	0	0	0	1	86	0	2719	0.031005
BEND4	1	0	0	0	0	0	1	86	0	2719	0.031005
ZNF333	1	0	0	0	0	0	1	86	0	2719	0.031005
PLOD2	1	0	0	0	0	0	1	86	0	2719	0.031005
PCARE	1	0	0	0	0	0	1	86	0	2719	0.031005
GFPT1	1	0	0	0	0	0	1	86	0	2719	0.031005
PAFAH2	1	0	0	0	0	0	1	86	0	2719	0.031005
PLOD1	1	0	0	0	0	0	1	86	0	2719	0.031005
ZNF611	1	0	0	0	0	0	1	86	0	2719	0.031005
SLC7A14	1	0	0	0	0	0	1	86	0	2719	0.031005
RPN2	1	0	0	0	0	0	1	86	0	2719	0.031005
C1orf112	1	0	0	0	0	0	1	86	0	2719	0.031005
YME1L1	1	0	0	0	0	0	1	86	0	2719	0.031005
SPOUT1	1	0	0	0	0	0	1	86	0	2719	0.031005
CEMIP2	1	0	0	0	0	0	1	86	0	2719	0.031005
HNF4G	1	0	0	0	0	0	1	86	0	2719	0.031005
MATK	1	0	0	0	0	0	1	86	0	2719	0.031005
INTS4	1	0	0	0	0	0	1	86	0	2719	0.031005
KRT35	1	0	0	0	0	0	1	86	0	2719	0.031005
MEGF10	1	0	0	0	0	0	1	86	0	2719	0.031005
SMC6	1	0	0	0	0	0	1	86	0	2719	0.031005
DPYSL3	1	0	0	0	0	0	1	86	0	2719	0.031005
ELAVL2	1	0	0	0	0	0	1	86	0	2719	0.031005
GPR3	1	0	0	0	0	0	1	86	0	2719	0.031005
MBD1	1	0	0	0	0	0	1	86	0	2719	0.031005
TRAPPC8	1	0	0	0	0	0	1	86	0	2719	0.031005
PDZRN3	1	0	0	0	0	0	1	86	0	2719	0.031005
ZBTB10	1	0	0	0	0	0	1	86	0	2719	0.031005
RIMKLA	1	0	0	0	0	0	1	86	0	2719	0.031005
PIK3CB	1	0	0	0	0	0	1	86	0	2719	0.031005
PPP1R10	1	0	0	0	0	0	1	86	0	2719	0.031005
SEMA3E	1	0	0	0	0	0	1	86	0	2719	0.031005
CYP11B1	1	0	0	0	0	0	1	86	0	2719	0.031005
TCIM	1	0	0	0	0	0	1	86	0	2719	0.031005
IGF2BP2	1	0	0	0	0	0	1	86	0	2719	0.031005
PLCB2	1	0	0	0	0	0	1	86	0	2719	0.031005
GLI1	1	0	0	0	0	0	1	86	0	2719	0.031005
PFAS	1	0	0	0	0	0	1	86	0	2719	0.031005
EPOR	1	0	0	0	0	0	1	86	0	2719	0.031005
PITPNM1	1	0	0	0	0	0	1	86	0	2719	0.031005
FHOD1	1	0	0	0	0	0	1	86	0	2719	0.031005
TMEM63C	1	0	0	0	0	0	1	86	0	2719	0.031005
UVSSA	1	0	0	0	0	0	1	86	0	2719	0.031005
OTOS	1	0	0	0	0	0	1	86	0	2719	0.031005
LMAN1	1	0	0	0	0	0	1	86	0	2719	0.031005
PTPRK	1	0	0	0	0	0	1	86	0	2719	0.031005
RALY	1	0	0	0	0	0	1	86	0	2719	0.031005
TCTE1	1	0	0	0	0	0	1	86	0	2719	0.031005
ALPG	1	0	0	0	0	0	1	86	0	2719	0.031005
PBX1	1	0	0	0	0	0	1	86	0	2719	0.031005
CASKIN1	1	0	0	0	0	0	1	86	0	2719	0.031005
DYNC1I2	1	0	0	0	0	0	1	86	0	2719	0.031005
IL22RA1	1	0	0	0	0	0	1	86	0	2719	0.031005
ZNF107	1	0	0	0	0	0	1	86	0	2719	0.031005
RCN3	1	0	0	0	0	0	1	86	0	2719	0.031005
BEND3	1	0	0	0	0	0	1	86	0	2719	0.031005
LYPD3	1	0	0	0	0	0	1	86	0	2719	0.031005
CAPN5	1	0	0	0	0	0	1	86	0	2719	0.031005
CCT7	1	0	0	0	0	0	1	86	0	2719	0.031005
SZT2	1	0	0	0	0	0	1	86	0	2719	0.031005
RNF40	1	0	0	0	0	0	1	86	0	2719	0.031005
KNDC1	1	0	0	0	0	0	1	86	0	2719	0.031005
ZNF76	1	0	0	0	0	0	1	86	0	2719	0.031005
PUS10	1	0	0	0	0	0	1	86	0	2719	0.031005
ATF7\x3bATF7-NPFF	1	0	0	0	0	0	1	86	0	2719	0.031005
COBLL1	1	0	0	0	0	0	1	86	0	2719	0.031005
ZNF526	1	0	0	0	0	0	1	86	0	2719	0.031005
RAD9A	1	0	0	0	0	0	1	86	0	2719	0.031005
TRAPPC2B	1	0	0	0	0	0	1	86	0	2719	0.031005
SH2D3C	1	0	0	0	0	0	1	86	0	2719	0.031005
PALM	1	0	0	0	0	0	1	86	0	2719	0.031005
HS3ST6	1	0	0	0	0	0	1	86	0	2719	0.031005
EGFL7	1	0	0	0	0	0	1	86	0	2719	0.031005
MPV17L	1	0	0	0	0	0	1	86	0	2719	0.031005
MFAP4	1	0	0	0	0	0	1	86	0	2719	0.031005
EXOC3L4	1	0	0	0	0	0	1	86	0	2719	0.031005
CCR10	1	0	0	0	0	0	1	86	0	2719	0.031005
TMPRSS6	1	0	0	0	0	0	1	86	0	2719	0.031005
FAM230G\x3bZNF74	1	0	0	0	0	0	1	86	0	2719	0.031005
EQTN	1	0	0	0	0	0	1	86	0	2719	0.031005
FAM122A	1	0	0	0	0	0	1	86	0	2719	0.031005
CCDC85A	1	0	0	0	0	0	1	86	0	2719	0.031005
PHF14	1	0	0	0	0	0	1	86	0	2719	0.031005
SERTAD1	1	0	0	0	0	0	1	86	0	2719	0.031005
CIITA	1	0	0	0	0	0	1	86	0	2719	0.031005
CACNA1G	1	0	0	0	0	0	1	86	0	2719	0.031005
CRELD1	1	0	0	0	0	0	1	86	0	2719	0.031005
CLPX	1	0	0	0	0	0	1	86	0	2719	0.031005
RB1CC1	1	0	0	0	0	0	1	86	0	2719	0.031005
INCENP	1	0	0	0	0	0	1	86	0	2719	0.031005
EPB41L3	1	0	0	0	0	0	1	86	0	2719	0.031005
NKX6-1	1	0	0	0	0	0	1	86	0	2719	0.031005
ZNF543	1	0	0	0	0	0	1	86	0	2719	0.031005
LRRC66	1	0	0	0	0	0	1	86	0	2719	0.031005
ZNF721	1	0	0	0	0	0	1	86	0	2719	0.031005
NYNRIN	1	0	0	0	0	0	1	86	0	2719	0.031005
SCN2B	1	0	0	0	0	0	1	86	0	2719	0.031005
TNFRSF8	1	0	0	0	0	0	1	86	0	2719	0.031005
SUOX	1	0	0	0	0	0	1	86	0	2719	0.031005
BCLAF1	1	0	0	0	0	0	1	86	0	2719	0.031005
PAIP1	1	0	0	0	0	0	1	86	0	2719	0.031005
TTLL5	1	0	0	0	0	0	1	86	0	2719	0.031005
FKTN	1	0	0	0	0	0	1	86	0	2719	0.031005
TTI1	1	0	0	0	0	0	1	86	0	2719	0.031005
CCDC130	1	0	0	0	0	0	1	86	0	2719	0.031005
WIPI1	1	0	0	0	0	0	1	86	0	2719	0.031005
ERCC6\x3bPGBD3	1	0	0	0	0	0	1	86	0	2719	0.031005
TULP4	1	0	0	0	0	0	1	86	0	2719	0.031005
DNM2	1	0	0	0	0	0	1	86	0	2719	0.031005
PPP1R17	1	0	0	0	0	0	1	86	0	2719	0.031005
NUBP1	1	0	0	0	0	0	1	86	0	2719	0.031005
ZNF599	1	0	0	0	0	0	1	86	0	2719	0.031005
GCA	1	0	0	0	0	0	1	86	0	2719	0.031005
RNF2	1	0	0	0	0	0	1	86	0	2719	0.031005
C3AR1	1	0	0	0	0	0	1	86	0	2719	0.031005
ASB5	1	0	0	0	0	0	1	86	0	2719	0.031005
ARAP2	1	0	0	0	0	0	1	86	0	2719	0.031005
KLK3	1	0	0	0	0	0	1	86	0	2719	0.031005
TMEM154	1	0	0	0	0	0	1	86	0	2719	0.031005
DEFB1	1	0	0	0	0	0	1	86	0	2719	0.031005
GPR155	1	0	0	0	0	0	1	86	0	2719	0.031005
ZMAT4	1	0	0	0	0	0	1	86	0	2719	0.031005
DNAJC21	1	0	0	0	0	0	1	86	0	2719	0.031005
KCNC3	1	0	0	0	0	0	1	86	0	2719	0.031005
USP8	1	0	0	0	0	0	1	86	0	2719	0.031005
IQGAP1	1	0	0	0	0	0	1	86	0	2719	0.031005
TRIM3	1	0	0	0	0	0	1	86	0	2719	0.031005
MAP3K19	1	0	0	0	0	0	1	86	0	2719	0.031005
RARRES1	1	0	0	0	0	0	1	86	0	2719	0.031005
IPO11	1	0	0	0	0	0	1	86	0	2719	0.031005
PLCG1	1	0	0	0	0	0	1	86	0	2719	0.031005
SNAP23	1	0	0	0	0	0	1	86	0	2719	0.031005
ARHGAP35	1	0	0	0	0	0	1	86	0	2719	0.031005
GNPDA1	1	0	0	0	0	0	1	86	0	2719	0.031005
MBOAT1	1	0	0	0	0	0	1	86	0	2719	0.031005
PPAN\x3bPPAN-P2RY11	1	0	0	0	0	0	1	86	0	2719	0.031005
TTBK2	1	0	0	0	0	0	1	86	0	2719	0.031005
TAFA4	1	0	0	0	0	0	1	86	0	2719	0.031005
PRDM1	1	0	0	0	0	0	1	86	0	2719	0.031005
TTC16	1	0	0	0	0	0	1	86	0	2719	0.031005
ASB18	1	0	0	0	0	0	1	86	0	2719	0.031005
DTX3L	1	0	0	0	0	0	1	86	0	2719	0.031005
BEGAIN	1	0	0	0	0	0	1	86	0	2719	0.031005
ZNF479	1	0	0	0	0	0	1	86	0	2719	0.031005
KCNJ12\x3bKCNJ18	1	0	0	0	0	0	1	86	0	2719	0.031005
SYNJ1	1	0	0	0	0	0	1	86	0	2719	0.031005
AP2A2	1	0	0	0	0	0	1	86	0	2719	0.031005
SMAP1	1	0	0	0	0	0	1	86	0	2719	0.031005
ACOT7	1	0	0	0	0	0	1	86	0	2719	0.031005
AGT	1	0	0	0	0	0	1	86	0	2719	0.031005
PRKD1	1	0	0	0	0	0	1	86	0	2719	0.031005
DUSP18	1	0	0	0	0	0	1	86	0	2719	0.031005
TXLNB	1	0	0	0	0	0	1	86	0	2719	0.031005
CYB561	1	0	0	0	0	0	1	86	0	2719	0.031005
HHIPL1	1	0	0	0	0	0	1	86	0	2719	0.031005
PPM1L	1	0	0	0	0	0	1	86	0	2719	0.031005
CUL7	1	0	0	0	0	0	1	86	0	2719	0.031005
UBE2Q2	1	0	0	0	0	0	1	86	0	2719	0.031005
NME4	1	0	0	0	0	0	1	86	0	2719	0.031005
OR2M7	1	0	0	0	0	0	1	86	0	2719	0.031005
SLC6A4	1	0	0	0	0	0	1	86	0	2719	0.031005
PLCL1	1	0	0	0	0	0	1	86	0	2719	0.031005
XPO6	1	0	0	0	0	0	1	86	0	2719	0.031005
SYNE3	1	0	0	0	0	0	1	86	0	2719	0.031005
JPH3	1	0	0	0	0	0	1	86	0	2719	0.031005
RFPL2	1	0	0	0	0	0	1	86	0	2719	0.031005
WSCD1	1	0	0	0	0	0	1	86	0	2719	0.031005
FASTK	1	0	0	0	0	0	1	86	0	2719	0.031005
SNAPC3	1	0	0	0	0	0	1	86	0	2719	0.031005
MIIP	1	0	0	0	0	0	1	86	0	2719	0.031005
RPP38	1	0	0	0	0	0	1	86	0	2719	0.031005
CLCN2	1	0	0	0	0	0	1	86	0	2719	0.031005
SLC2A6	1	0	0	0	0	0	1	86	0	2719	0.031005
PRRC2A	1	0	0	0	0	0	1	86	0	2719	0.031005
ARHGAP39	1	0	0	0	0	0	1	86	0	2719	0.031005
PLA2G2F	1	0	0	0	0	0	1	86	0	2719	0.031005
SOWAHB	1	0	0	0	0	0	1	86	0	2719	0.031005
WDR86	1	0	0	0	0	0	1	86	0	2719	0.031005
IGFALS	1	0	0	0	0	0	1	86	0	2719	0.031005
CX3CL1	1	0	0	0	0	0	1	86	0	2719	0.031005
PRODH2	1	0	0	0	0	0	1	86	0	2719	0.031005
SLC4A10	1	0	0	0	0	0	1	86	0	2719	0.031005
LRRC47	1	0	0	0	0	0	1	86	0	2719	0.031005
ARHGAP33	1	0	0	0	0	0	1	86	0	2719	0.031005
FGFR3	1	0	0	0	0	0	1	86	0	2719	0.031005
RAB11FIP3	1	0	0	0	0	0	1	86	0	2719	0.031005
MRTFA	1	0	0	0	0	0	1	86	0	2719	0.031005
GALNT17	1	0	0	0	0	0	1	86	0	2719	0.031005
HM13	1	0	0	0	0	0	1	86	0	2719	0.031005
ACTR10	1	0	0	0	0	0	1	86	0	2719	0.031005
AKR1B1	1	0	0	0	0	0	1	86	0	2719	0.031005
PRLHR	1	0	0	0	0	0	1	86	0	2719	0.031005
IFT81	1	0	0	0	0	0	1	86	0	2719	0.031005
LCMT2	1	0	0	0	0	0	1	86	0	2719	0.031005
HSD17B4	1	0	0	0	0	0	1	86	0	2719	0.031005
FUBP1	1	0	0	0	0	0	1	86	0	2719	0.031005
PEAK3	1	0	0	0	0	0	1	86	0	2719	0.031005
DNASE1L2	1	0	0	0	0	0	1	86	0	2719	0.031005
RTP5	1	0	0	0	0	0	1	86	0	2719	0.031005
LRWD1	1	0	0	0	0	0	1	86	0	2719	0.031005
ABCG1	1	0	0	0	0	0	1	86	0	2719	0.031005
NDUFB9	1	0	0	0	0	0	1	86	0	2719	0.031005
RUNX1	1	0	0	0	0	0	1	86	0	2719	0.031005
CCNT1	1	0	0	0	0	0	1	86	0	2719	0.031005
KCNAB1	1	0	0	0	0	0	1	86	0	2719	0.031005
SERPINE3	1	0	0	0	0	0	1	86	0	2719	0.031005
SPZ1	1	0	0	0	0	0	1	86	0	2719	0.031005
UGT1A1\x3bUGT1A10\x3bUGT1A3\x3bUGT1A4\x3bUGT1A5\x3bUGT1A6\x3bUGT1A7\x3bUGT1A8\x3bUGT1A9	1	0	0	0	0	0	1	86	0	2719	0.031005
WAC	1	0	0	0	0	0	1	86	0	2719	0.031005
PIKFYVE	1	0	0	0	0	0	1	86	0	2719	0.031005
DDO	1	0	0	0	0	0	1	86	0	2719	0.031005
GOLPH3L	1	0	0	0	0	0	1	86	0	2719	0.031005
HHAT	1	0	0	0	0	0	1	86	0	2719	0.031005
PSEN2	1	0	0	0	0	0	1	86	0	2719	0.031005
SP3	1	0	0	0	0	0	1	86	0	2719	0.031005
STPG1	1	0	0	0	0	0	1	86	0	2719	0.031005
RGP1	1	0	0	0	0	0	1	86	0	2719	0.031005
TAMM41	1	0	0	0	0	0	1	86	0	2719	0.031005
VPS45	1	0	0	0	0	0	1	86	0	2719	0.031005
ADSL	1	0	0	0	0	0	1	86	0	2719	0.031005
APLP2	1	0	0	0	0	0	1	86	0	2719	0.031005
IRF2	1	0	0	0	0	0	1	86	0	2719	0.031005
LGI1	1	0	0	0	0	0	1	86	0	2719	0.031005
GFRA1	1	0	0	0	0	0	1	86	0	2719	0.031005
RANBP17	1	0	0	0	0	0	1	86	0	2719	0.031005
FGF2	1	0	0	0	0	0	1	86	0	2719	0.031005
ADCY6	1	0	0	0	0	0	1	86	0	2719	0.031005
KLK15	1	0	0	0	0	0	1	86	0	2719	0.031005
TDRD9	1	0	0	0	0	0	1	86	0	2719	0.031005
ITGB3	1	0	0	0	0	0	1	86	0	2719	0.031005
HFM1	1	0	0	0	0	0	1	86	0	2719	0.031005
DDX5	1	0	0	0	0	0	1	86	0	2719	0.031005
OR52D1	1	0	0	0	0	0	1	86	0	2719	0.031005
DHX57	1	0	0	0	0	0	1	86	0	2719	0.031005
ADAM22	1	0	0	0	0	0	1	86	0	2719	0.031005
PGAP3	1	0	0	0	0	0	1	86	0	2719	0.031005
ZFP90	1	0	0	0	0	0	1	86	0	2719	0.031005
PCDHB2	1	0	0	0	0	0	1	86	0	2719	0.031005
ERCC6L2	1	0	0	0	0	0	1	86	0	2719	0.031005
SELENBP1	1	0	0	0	0	0	1	86	0	2719	0.031005
KIAA1586	1	0	0	0	0	0	1	86	0	2719	0.031005
MMP28	1	0	0	0	0	0	1	86	0	2719	0.031005
SRSF6	1	0	0	0	0	0	1	86	0	2719	0.031005
TTC4	1	0	0	0	0	0	1	86	0	2719	0.031005
SLC5A10	1	0	0	0	0	0	1	86	0	2719	0.031005
SEMA5B	1	0	0	0	0	0	1	86	0	2719	0.031005
SLCO5A1	1	0	0	0	0	0	1	86	0	2719	0.031005
RNF207	1	0	0	0	0	0	1	86	0	2719	0.031005
GPR149	1	0	0	0	0	0	1	86	0	2719	0.031005
MTF1	1	0	0	0	0	0	1	86	0	2719	0.031005
DHX9	1	0	0	0	0	0	1	86	0	2719	0.031005
ZNF813	1	0	0	0	0	0	1	86	0	2719	0.031005
TOMM40	1	0	0	0	0	0	1	86	0	2719	0.031005
CPNE8	1	0	0	0	0	0	1	86	0	2719	0.031005
HIRA	1	0	0	0	0	0	1	86	0	2719	0.031005
ELOC	1	0	0	0	0	0	1	86	0	2719	0.031005
NXPH1	1	0	0	0	0	0	1	86	0	2719	0.031005
SLC9A2	1	0	0	0	0	0	1	86	0	2719	0.031005
ASL	1	0	0	0	0	0	1	86	0	2719	0.031005
CCDC28B	1	0	0	0	0	0	1	86	0	2719	0.031005
STRN	1	0	0	0	0	0	1	86	0	2719	0.031005
SRGAP2B\x3bSRGAP2C	1	0	0	0	0	0	1	86	0	2719	0.031005
GNA12	1	0	0	0	0	0	1	86	0	2719	0.031005
TRPC4AP	1	0	0	0	0	0	1	86	0	2719	0.031005
POLR1A	1	0	0	0	0	0	1	86	0	2719	0.031005
RASSF7	1	0	0	0	0	0	1	86	0	2719	0.031005
SPOCD1	1	0	0	0	0	0	1	86	0	2719	0.031005
PIK3R6	1	0	0	0	0	0	1	86	0	2719	0.031005
NKX2-5	1	0	0	0	0	0	1	86	0	2719	0.031005
GPR146	1	0	0	0	0	0	1	86	0	2719	0.031005
PTGES	1	0	0	0	0	0	1	86	0	2719	0.031005
FLII	1	0	0	0	0	0	1	86	0	2719	0.031005
KLRF1	1	0	0	0	0	0	1	86	0	2719	0.031005
FUT11	1	0	0	0	0	0	1	86	0	2719	0.031005
COMMD5	1	0	0	0	0	0	1	86	0	2719	0.031005
PTPRCAP	1	0	0	0	0	0	1	86	0	2719	0.031005
FDX2	1	0	0	0	0	0	1	86	0	2719	0.031005
PCNX2	1	0	0	0	0	0	1	86	0	2719	0.031005
CHMP6	1	0	0	0	0	0	1	86	0	2719	0.031005
FAM181B	1	0	0	0	0	0	1	86	0	2719	0.031005
SYNE4	1	0	0	0	0	0	1	86	0	2719	0.031005
PARP3	1	0	0	0	0	0	1	86	0	2719	0.031005
TMEM179	1	0	0	0	0	0	1	86	0	2719	0.031005
MLH3	1	0	0	0	0	0	1	86	0	2719	0.031005
PID1	1	0	0	0	0	0	1	86	0	2719	0.031005
CABIN1	1	0	0	0	0	0	1	86	0	2719	0.031005
ITLN1	1	0	0	0	0	0	1	86	0	2719	0.031005
PAPOLB	1	0	0	0	0	0	1	86	0	2719	0.031005
GAD2	1	0	0	0	0	0	1	86	0	2719	0.031005
PIGX	1	0	0	0	0	0	1	86	0	2719	0.031005
SLC22A14	1	0	0	0	0	0	1	86	0	2719	0.031005
DCUN1D2	1	0	0	0	0	0	1	86	0	2719	0.031005
POLR1E	1	0	0	0	0	0	1	86	0	2719	0.031005
GRK3	1	0	0	0	0	0	1	86	0	2719	0.031005
HPGDS	1	0	0	0	0	0	1	86	0	2719	0.031005
VAMP1	1	0	0	0	0	0	1	86	0	2719	0.031005
MX2	1	0	0	0	0	0	1	86	0	2719	0.031005
PKP4	1	0	0	0	0	0	1	86	0	2719	0.031005
SYCP1	1	0	0	0	0	0	1	86	0	2719	0.031005
SLC25A36	1	0	0	0	0	0	1	86	0	2719	0.031005
KCTD20	1	0	0	0	0	0	1	86	0	2719	0.031005
MIF4GD	1	0	0	0	0	0	1	86	0	2719	0.031005
HMBOX1	1	0	0	0	0	0	1	86	0	2719	0.031005
TTLL9	1	0	0	0	0	0	1	86	0	2719	0.031005
SGK2	1	0	0	0	0	0	1	86	0	2719	0.031005
CCDC178	1	0	0	0	0	0	1	86	0	2719	0.031005
NIN	1	0	0	0	0	0	1	86	0	2719	0.031005
SLC38A9	1	0	0	0	0	0	1	86	0	2719	0.031005
CD38	1	1	0	0	0	0	1	86	0	2719	0.031005
MSTN	1	0	0	0	0	0	1	86	0	2719	0.031005
MRPL2	1	0	0	0	0	0	1	86	0	2719	0.031005
FCRLB	1	0	0	0	0	0	1	86	0	2719	0.031005
MTREX	1	0	0	0	0	0	1	86	0	2719	0.031005
ERMARD	1	0	0	0	0	0	1	86	0	2719	0.031005
CAVIN1	1	0	0	0	0	0	1	86	0	2719	0.031005
COPS9	1	0	0	0	0	0	1	86	0	2719	0.031005
AQP1	1	0	0	0	0	0	1	86	0	2719	0.031005
FUBP3	1	0	0	0	0	0	1	86	0	2719	0.031005
PITX3	1	0	0	0	0	0	1	86	0	2719	0.031005
CDKL1	1	0	0	0	0	0	1	86	0	2719	0.031005
SHROOM3	1	0	0	0	0	0	1	86	0	2719	0.031005
SIGLEC11	1	0	0	0	0	0	1	86	0	2719	0.031005
KAZN	1	0	0	0	0	0	1	86	0	2719	0.031005
ATXN7	1	0	0	0	0	0	1	86	0	2719	0.031005
ELOA	1	0	0	0	0	0	1	86	0	2719	0.031005
GIPR	1	0	0	0	0	0	1	86	0	2719	0.031005
MT1M	1	0	0	0	0	0	1	86	0	2719	0.031005
NPHS2	1	0	0	0	0	0	1	86	0	2719	0.031005
HNRNPL	1	0	0	0	0	0	1	86	0	2719	0.031005
APOA1-AS	1	0	0	0	0	0	1	86	0	2719	0.031005
SYNC	1	0	0	0	0	0	1	86	0	2719	0.031005
COA6	1	0	0	0	0	0	1	86	0	2719	0.031005
PER3	1	0	0	0	0	0	1	86	0	2719	0.031005
FAAP100	1	0	0	0	0	0	1	86	0	2719	0.031005
GNG13	1	0	0	0	0	0	1	86	0	2719	0.031005
RNF180	1	0	0	0	0	0	1	86	0	2719	0.031005
NPIPB11	1	0	0	0	0	0	1	86	0	2719	0.031005
PLEKHA6	1	0	0	0	0	0	1	86	0	2719	0.031005
UGT2B28	1	0	0	0	0	0	1	86	0	2719	0.031005
ZYG11A	1	0	0	0	0	0	1	86	0	2719	0.031005
SALL3	1	0	0	0	0	0	1	86	0	2719	0.031005
HHLA1	1	0	0	0	0	0	1	86	0	2719	0.031005
POM121L2	1	0	0	0	0	0	1	86	0	2719	0.031005
YLPM1	1	0	0	0	0	0	1	86	0	2719	0.031005
IDUA	1	0	0	0	0	0	1	86	0	2719	0.031005
DUS3L	1	0	0	0	0	0	1	86	0	2719	0.031005
CCDC136	1	0	0	0	0	0	1	86	0	2719	0.031005
NEUROG1	1	0	0	0	0	0	1	86	0	2719	0.031005
LRRC70	1	0	0	0	0	0	1	86	0	2719	0.031005
PHF20L1	1	0	0	0	0	0	1	86	0	2719	0.031005
ATXN1L	1	0	0	0	0	0	1	86	0	2719	0.031005
BAZ2A	1	0	0	0	0	0	1	86	0	2719	0.031005
SCNN1D	1	0	0	0	0	0	1	86	0	2719	0.031005
NOL12	1	0	0	0	0	0	1	86	0	2719	0.031005
RBM33	1	0	0	0	0	0	1	86	0	2719	0.031005
IDH3B	1	0	0	0	0	0	1	86	0	2719	0.031005
PPM1B	1	0	0	0	0	0	1	86	0	2719	0.031005
OR52K2	1	0	0	0	0	0	1	86	0	2719	0.031005
OR5T2	1	0	0	0	0	0	1	86	0	2719	0.031005
NUDT3\x3bRPS10-NUDT3	1	0	0	0	0	0	1	86	0	2719	0.031005
OSBPL2	1	0	0	0	0	0	1	86	0	2719	0.031005
OR2S2	1	0	0	0	0	0	1	86	0	2719	0.031005
CDH7	1	0	0	0	0	0	1	86	0	2719	0.031005
ZNF623	1	0	0	0	0	0	1	86	0	2719	0.031005
CYP4F22	1	0	0	0	0	0	1	86	0	2719	0.031005
TSSK1B	1	0	0	0	0	0	1	86	0	2719	0.031005
PLG	1	0	0	0	0	0	1	86	0	2719	0.031005
MRGPRX2	1	0	0	0	0	0	1	86	0	2719	0.031005
DNAJC9	1	0	0	0	0	0	1	86	0	2719	0.031005
CUL5	1	0	0	0	0	0	1	86	0	2719	0.031005
CYYR1	1	0	0	0	0	0	1	86	0	2719	0.031005
ARHGAP15	1	0	0	0	0	0	1	86	0	2719	0.031005
MAPK6	1	0	0	0	0	0	1	86	0	2719	0.031005
ARL6IP1	1	0	0	0	0	0	1	86	0	2719	0.031005
SLC33A1	1	0	0	0	0	0	1	86	0	2719	0.031005
CYP4Z1	1	0	0	0	0	0	1	86	0	2719	0.031005
TRIM43	1	0	0	0	0	0	1	86	0	2719	0.031005
RAD17	1	0	0	0	0	0	1	86	0	2719	0.031005
MIP	1	0	0	0	0	0	1	86	0	2719	0.031005
SLC36A3	1	0	0	0	0	0	1	86	0	2719	0.031005
CAPG	1	0	0	0	0	0	1	86	0	2719	0.031005
ITGA2	1	0	0	0	0	0	1	86	0	2719	0.031005
CD101	1	0	0	0	0	0	1	86	0	2719	0.031005
SEMA6D	1	0	0	0	0	0	1	86	0	2719	0.031005
PPP1R12C	1	0	0	0	0	0	1	86	0	2719	0.031005
SVOPL	1	0	0	0	0	0	1	86	0	2719	0.031005
ACP2	1	0	0	0	0	0	1	86	0	2719	0.031005
BCL7B	1	0	0	0	0	0	1	86	0	2719	0.031005
AKT3	1	0	0	0	0	0	1	86	0	2719	0.031005
U2SURP	1	0	0	0	0	0	1	86	0	2719	0.031005
UTS2R	1	0	0	0	0	0	1	86	0	2719	0.031005
TCF19	1	0	0	0	0	0	1	86	0	2719	0.031005
KALRN	1	0	0	0	0	0	1	86	0	2719	0.031005
VPS53	1	0	0	0	0	0	1	86	0	2719	0.031005
CPQ	1	0	0	0	0	0	1	86	0	2719	0.031005
PPP1R26	1	0	0	0	0	0	1	86	0	2719	0.031005
FAM118A	1	0	0	0	0	0	1	86	0	2719	0.031005
BHLHE22	1	0	0	0	0	0	1	86	0	2719	0.031005
PPP1R12B	1	0	0	0	0	0	1	86	0	2719	0.031005
SLFNL1	1	0	0	0	0	0	1	86	0	2719	0.031005
CLPB	1	0	0	0	0	0	1	86	0	2719	0.031005
C8orf86	1	0	0	0	0	0	1	86	0	2719	0.031005
NAT2	1	0	0	0	0	0	1	86	0	2719	0.031005
DNM3	1	0	0	0	0	0	1	86	0	2719	0.031005
SNX32	1	0	0	0	0	0	1	86	0	2719	0.031005
GSTM1	1	0	0	0	0	0	1	86	0	2719	0.031005
FNBP1	1	0	0	0	0	0	1	86	0	2719	0.031005
HIST2H3D	1	0	0	0	0	0	1	86	0	2719	0.031005
SAP18	1	0	0	0	0	0	1	86	0	2719	0.031005
TCEANC2	1	0	0	0	0	0	1	86	0	2719	0.031005
GPR37	1	0	0	0	0	0	1	86	0	2719	0.031005
ADAM2	1	0	0	0	0	0	1	86	0	2719	0.031005
SLC30A10	1	0	0	0	0	0	1	86	0	2719	0.031005
FCHO1	1	1	0	0	0	0	1	86	0	2719	0.031005
MRC1	1	0	0	0	0	0	1	86	0	2719	0.031005
DDN	1	0	0	0	0	0	1	86	0	2719	0.031005
EDRF1	1	0	0	0	0	0	1	86	0	2719	0.031005
TMEM14B	1	0	0	0	0	0	1	86	0	2719	0.031005
KRT28	1	0	0	0	0	0	1	86	0	2719	0.031005
FRRS1	1	0	0	0	0	0	1	86	0	2719	0.031005
COLQ	1	0	0	0	0	0	1	86	0	2719	0.031005
G6PC	1	0	0	0	0	0	1	86	0	2719	0.031005
SLC25A17	1	0	0	0	0	0	1	86	0	2719	0.031005
EPHB2	1	0	0	0	0	0	1	86	0	2719	0.031005
THEMIS	1	0	0	0	0	0	1	86	0	2719	0.031005
MAATS1	1	0	0	0	0	0	1	86	0	2719	0.031005
WDHD1	1	0	0	0	0	0	1	86	0	2719	0.031005
INSR	1	0	0	0	0	0	1	86	0	2719	0.031005
CLC	1	0	0	0	0	0	1	86	0	2719	0.031005
ADSS1	1	0	0	0	0	0	1	86	0	2719	0.031005
ECHDC2	1	0	0	0	0	0	1	86	0	2719	0.031005
RNF183	1	0	0	0	0	0	1	86	0	2719	0.031005
HTR3B	1	0	0	0	0	0	1	86	0	2719	0.031005
CCDC25	1	0	0	0	0	0	1	86	0	2719	0.031005
HEPACAM2	1	0	0	0	0	0	1	86	0	2719	0.031005
FAM71D	1	0	0	0	0	0	1	86	0	2719	0.031005
CST4	1	0	0	0	0	0	1	86	0	2719	0.031005
ATP1A2	1	0	0	0	0	0	1	86	0	2719	0.031005
FBXO17	1	0	0	0	0	0	1	86	0	2719	0.031005
SLC24A4	1	0	0	0	0	0	1	86	0	2719	0.031005
RASSF4	1	0	0	0	0	0	1	86	0	2719	0.031005
TBXAS1	1	0	0	0	0	0	1	86	0	2719	0.031005
CCR2	1	0	0	0	0	0	1	86	0	2719	0.031005
ZNF124	1	0	0	0	0	0	1	86	0	2719	0.031005
PROKR1	1	0	0	0	0	0	1	86	0	2719	0.031005
ROR2	1	0	0	0	0	0	1	86	0	2719	0.031005
RGS17	1	0	0	0	0	0	1	86	0	2719	0.031005
PINX1	1	0	0	0	0	0	1	86	0	2719	0.031005
TMEM132A	1	0	0	0	0	0	1	86	0	2719	0.031005
TREM2	1	0	0	0	0	0	1	86	0	2719	0.031005
EPYC	1	0	0	0	0	0	1	86	0	2719	0.031005
OCA2	1	0	0	0	0	0	1	86	0	2719	0.031005
FAM222A	1	0	0	0	0	0	1	86	0	2719	0.031005
GGA3	1	0	0	0	0	0	1	86	0	2719	0.031005
PI16	1	0	0	0	0	0	1	86	0	2719	0.031005
OIT3	1	0	0	0	0	0	1	86	0	2719	0.031005
ADAM29	1	0	0	0	0	0	1	86	0	2719	0.031005
HIST1H1E	1	0	0	0	0	0	1	86	0	2719	0.031005
MKKS	1	0	0	0	0	0	1	86	0	2719	0.031005
TCF7	1	0	0	0	0	0	1	86	0	2719	0.031005
LINGO2	1	0	0	0	0	0	1	86	0	2719	0.031005
KLF2	1	0	0	0	0	0	1	86	0	2719	0.031005
BORA	1	0	0	0	0	0	1	86	0	2719	0.031005
PWWP2A	1	0	0	0	0	0	1	86	0	2719	0.031005
FBRSL1	1	0	0	0	0	0	1	86	0	2719	0.031005
RHPN1	1	0	0	0	0	0	1	86	0	2719	0.031005
PI4KA	1	0	0	0	0	0	1	86	0	2719	0.031005
C7orf57	1	0	0	0	0	0	1	86	0	2719	0.031005
FGFRL1	1	0	0	0	0	0	1	86	0	2719	0.031005
NCLN	1	0	0	0	0	0	1	86	0	2719	0.031005
ABHD14B	1	0	0	0	0	0	1	86	0	2719	0.031005
HIF3A	1	0	0	0	0	0	1	86	0	2719	0.031005
MCRIP2	1	0	0	0	0	0	1	86	0	2719	0.031005
HSPBP1	1	0	0	0	0	0	1	86	0	2719	0.031005
DHX33	1	0	0	0	0	0	1	86	0	2719	0.031005
OR2Z1	1	0	0	0	0	0	1	86	0	2719	0.031005
TP53INP1	1	0	0	0	0	0	1	86	0	2719	0.031005
KPNA6	1	0	0	0	0	0	1	86	0	2719	0.031005
PANK2	1	0	0	0	0	0	1	86	0	2719	0.031005
NUB1	1	0	0	0	0	0	1	86	0	2719	0.031005
PRKN	1	0	0	0	0	0	1	86	0	2719	0.031005
SLC43A1	1	0	0	0	0	0	1	86	0	2719	0.031005
CAMSAP2	1	0	0	0	0	0	1	86	0	2719	0.031005
TNFSF15	1	0	0	0	0	0	1	86	0	2719	0.031005
UCK2	1	0	0	0	0	0	1	86	0	2719	0.031005
CMPK2	1	0	0	0	0	0	1	86	0	2719	0.031005
ZNF474	1	0	0	0	0	0	1	86	0	2719	0.031005
KLHL38	1	0	0	0	0	0	1	86	0	2719	0.031005
CASP10	1	0	0	0	0	0	1	86	0	2719	0.031005
PRSS53	1	0	0	0	0	0	1	86	0	2719	0.031005
SYNJ2	1	0	0	0	0	0	1	86	0	2719	0.031005
KLK9	1	0	0	0	0	0	1	86	0	2719	0.031005
FLYWCH2	1	0	0	0	0	0	1	86	0	2719	0.031005
VAV2	1	0	0	0	0	0	1	86	0	2719	0.031005
TMEM104	1	0	0	0	0	0	1	86	0	2719	0.031005
COG6	1	0	0	0	0	0	1	86	0	2719	0.031005
HRH2	1	0	0	0	0	0	1	86	0	2719	0.031005
PLCH2	1	0	0	0	0	0	1	86	0	2719	0.031005
CECR2	1	0	0	0	0	0	1	86	0	2719	0.031005
AGTRAP	1	0	0	0	0	0	1	86	0	2719	0.031005
PARP9	1	0	0	0	0	0	1	86	0	2719	0.031005
RBCK1	1	0	0	0	0	0	1	86	0	2719	0.031005
FGF22	1	0	0	0	0	0	1	86	0	2719	0.031005
PCED1A	1	0	0	0	0	0	1	86	0	2719	0.031005
GPC2	1	0	0	0	0	0	1	86	0	2719	0.031005
TGFBI	1	1	0	0	0	0	1	86	0	2719	0.031005
CBFA2T3	1	0	0	0	0	0	1	86	0	2719	0.031005
ARSJ	1	0	0	0	0	0	1	86	0	2719	0.031005
SEC22A	1	0	0	0	0	0	1	86	0	2719	0.031005
ZNF648	1	0	0	0	0	0	1	86	0	2719	0.031005
EVI2B	1	0	0	0	0	0	1	86	0	2719	0.031005
WAPL	1	0	0	0	0	0	1	86	0	2719	0.031005
ADH5	1	0	0	0	0	0	1	86	0	2719	0.031005
AMPD2	1	0	0	0	0	0	1	86	0	2719	0.031005
ODF1	1	0	0	0	0	0	1	86	0	2719	0.031005
ZNF426	1	0	0	0	0	0	1	86	0	2719	0.031005
ZSCAN9	1	0	0	0	0	0	1	86	0	2719	0.031005
EXOSC1	1	0	0	0	0	0	1	86	0	2719	0.031005
RNF139	1	0	0	0	0	0	1	86	0	2719	0.031005
AMDHD1	1	0	0	0	0	0	1	86	0	2719	0.031005
SLC2A7	1	0	0	0	0	0	1	86	0	2719	0.031005
DEFB118	1	0	0	0	0	0	1	86	0	2719	0.031005
PARP4	1	0	0	0	0	0	1	86	0	2719	0.031005
C20orf96	1	0	0	0	0	0	1	86	0	2719	0.031005
AARS	1	0	0	0	0	0	1	86	0	2719	0.031005
FAM83D	1	0	0	0	0	0	1	86	0	2719	0.031005
GPNMB	1	0	0	0	0	0	1	86	0	2719	0.031005
HCAR1	1	0	0	0	0	0	1	86	0	2719	0.031005
C19orf47	1	0	0	0	0	0	1	86	0	2719	0.031005
ZNF277	1	0	0	0	0	0	1	86	0	2719	0.031005
SCFD1	1	0	0	0	0	0	1	86	0	2719	0.031005
MACC1	1	0	0	0	0	0	1	86	0	2719	0.031005
ADCY8	1	0	0	0	0	0	1	86	0	2719	0.031005
AMER2	1	0	0	0	0	0	1	86	0	2719	0.031005
PTPN6	1	0	0	0	0	0	1	86	0	2719	0.031005
SIPA1L2	1	0	0	0	0	0	1	86	0	2719	0.031005
KCNG1	1	0	0	0	0	0	1	86	0	2719	0.031005
JMY	1	0	0	0	0	0	1	86	0	2719	0.031005
GMPPA	1	0	0	0	0	0	1	86	0	2719	0.031005
ZNF25	1	0	0	0	0	0	1	86	0	2719	0.031005
RAB4B	1	0	0	0	0	0	1	86	0	2719	0.031005
HCN4	1	0	0	0	0	0	1	86	0	2719	0.031005
NOL11	1	0	0	0	0	0	1	86	0	2719	0.031005
GPR27	1	0	0	0	0	0	1	86	0	2719	0.031005
GBGT1	1	0	0	0	0	0	1	86	0	2719	0.031005
CHMP7	1	0	0	0	0	0	1	86	0	2719	0.031005
CYP39A1	1	0	0	0	0	0	1	86	0	2719	0.031005
ARID3A	1	0	0	0	0	0	1	86	0	2719	0.031005
ZNF517	1	0	0	0	0	0	1	86	0	2719	0.031005
FSCN2	1	0	0	0	0	0	1	86	0	2719	0.031005
ISCA2	1	0	0	0	0	0	1	86	0	2719	0.031005
ZNF251	1	0	0	0	0	0	1	86	0	2719	0.031005
ARSK	1	0	0	0	0	0	1	86	0	2719	0.031005
LARS	1	0	0	0	0	0	1	86	0	2719	0.031005
HDC	1	0	0	0	0	0	1	86	0	2719	0.031005
FCRL3	1	0	0	0	0	0	1	86	0	2719	0.031005
PIP	1	0	0	0	0	0	1	86	0	2719	0.031005
SEC22C	1	0	0	0	0	0	1	86	0	2719	0.031005
CUEDC2	1	0	0	0	0	0	1	86	0	2719	0.031005
KRT34	1	0	0	0	0	0	1	86	0	2719	0.031005
CHST11	1	0	0	0	0	0	1	86	0	2719	0.031005
CYB5D2	1	0	0	0	0	0	1	86	0	2719	0.031005
MTHFD2L	1	0	0	0	0	0	1	86	0	2719	0.031005
PDLIM3	1	0	0	0	0	0	1	86	0	2719	0.031005
PRSS40A\x3bPRSS40B	1	0	0	0	0	0	1	86	0	2719	0.031005
VIPR1	1	0	0	0	0	0	1	86	0	2719	0.031005
PNPLA8	1	0	0	0	0	0	1	86	0	2719	0.031005
ARL16	1	0	0	0	0	0	1	86	0	2719	0.031005
PPP1R16A	1	0	0	0	0	0	1	86	0	2719	0.031005
PSD4	1	0	0	0	0	0	1	86	0	2719	0.031005
SUPT3H	1	0	0	0	0	0	1	86	0	2719	0.031005
RPTOR	1	0	0	0	0	0	1	86	0	2719	0.031005
TRIM16L	1	0	0	0	0	0	1	86	0	2719	0.031005
VASN	1	0	0	0	0	0	1	86	0	2719	0.031005
ANKS1B	1	0	0	0	0	0	1	86	0	2719	0.031005
NFE2L1	1	0	0	0	0	0	1	86	0	2719	0.031005
NECTIN1	1	0	0	0	0	0	1	86	0	2719	0.031005
YBX2	1	0	0	0	0	0	1	86	0	2719	0.031005
DNAJC1	1	0	0	0	0	0	1	86	0	2719	0.031005
SNAP91	1	0	0	0	0	0	1	86	0	2719	0.031005
BSX	1	0	0	0	0	0	1	86	0	2719	0.031005
INS-IGF2	1	0	0	0	0	0	1	86	0	2719	0.031005
SLC4A11	1	0	0	0	0	0	1	86	0	2719	0.031005
GALNS	1	0	0	0	0	0	1	86	0	2719	0.031005
RHBDL1	1	0	0	0	0	0	1	86	0	2719	0.031005
ALPK2	1	0	0	0	0	0	1	86	0	2719	0.031005
EYA1	1	0	0	0	0	0	1	86	0	2719	0.031005
ANGPTL5	1	0	0	0	0	0	1	86	0	2719	0.031005
BRDT	1	0	0	0	0	0	1	86	0	2719	0.031005
CNTF	1	0	0	0	0	0	1	86	0	2719	0.031005
OTUD7A	1	0	0	0	0	0	1	86	0	2719	0.031005
RPL5	1	0	0	0	0	0	1	86	0	2719	0.031005
CRY1	1	0	0	0	0	0	1	86	0	2719	0.031005
CCDC60	1	0	0	0	0	0	1	86	0	2719	0.031005
ERICH6	1	0	0	0	0	0	1	86	0	2719	0.031005
SDAD1	1	0	0	0	0	0	1	86	0	2719	0.031005
CKAP2	1	0	0	0	0	0	1	86	0	2719	0.031005
DENND1B	1	0	0	0	0	0	1	86	0	2719	0.031005
DDX43	1	0	0	0	0	0	1	86	0	2719	0.031005
SPATA20	1	0	0	0	0	0	1	86	0	2719	0.031005
AQP11	1	0	0	0	0	0	1	86	0	2719	0.031005
SEZ6	1	0	0	0	0	0	1	86	0	2719	0.031005
SCARA3	1	0	0	0	0	0	1	86	0	2719	0.031005
OR1A2	1	0	0	0	0	0	1	86	0	2719	0.031005
NIPSNAP3B	1	0	0	0	0	0	1	86	0	2719	0.031005
RFX1	1	0	0	0	0	0	1	86	0	2719	0.031005
PISD	1	0	0	0	0	0	1	86	0	2719	0.031005
NUGGC	1	0	0	0	0	0	1	86	0	2719	0.031005
CCDC14	1	0	0	0	0	0	1	86	0	2719	0.031005
ZNF736	1	0	0	0	0	0	1	86	0	2719	0.031005
AQP12A	1	0	0	0	0	0	1	86	0	2719	0.031005
HHLA2	1	0	0	0	0	0	1	86	0	2719	0.031005
RPUSD1	1	0	0	0	0	0	1	86	0	2719	0.031005
ICA1	1	0	0	0	0	0	1	86	0	2719	0.031005
DACT1	1	0	0	0	0	0	1	86	0	2719	0.031005
DIPK1A	1	0	0	0	0	0	1	86	0	2719	0.031005
DAP3	1	0	0	0	0	0	1	86	0	2719	0.031005
RELL1	1	0	0	0	0	0	1	86	0	2719	0.031005
PCF11	1	0	0	0	0	0	1	86	0	2719	0.031005
MTERF3	1	0	0	0	0	0	1	86	0	2719	0.031005
TULP2	1	0	0	0	0	0	1	86	0	2719	0.031005
GALNT16	1	0	0	0	0	0	1	86	0	2719	0.031005
MOXD1	1	0	0	0	0	0	1	86	0	2719	0.031005
PLA2G4D	1	0	0	0	0	0	1	86	0	2719	0.031005
ADNP2	1	0	0	0	0	0	1	86	0	2719	0.031005
KIF16B	1	0	0	0	0	0	1	86	0	2719	0.031005
MME	1	0	0	0	0	0	1	86	0	2719	0.031005
POGZ	1	0	0	0	0	0	1	86	0	2719	0.031005
AGR2	1	0	0	0	0	0	1	86	0	2719	0.031005
CDKN1B	1	0	0	0	0	0	1	86	0	2719	0.031005
DTX4	1	0	0	0	0	0	1	86	0	2719	0.031005
NPLOC4	1	0	0	0	0	0	1	86	0	2719	0.031005
HEG1	1	0	0	0	0	0	1	86	0	2719	0.031005
DBNDD2	1	0	0	0	0	0	1	86	0	2719	0.031005
ZDHHC14	1	0	0	0	0	0	1	86	0	2719	0.031005
C15orf41	1	0	0	0	0	0	1	86	0	2719	0.031005
CLUH	1	0	0	0	0	0	1	86	0	2719	0.031005
OR2W1	1	0	0	0	0	0	1	86	0	2719	0.031005
INPP5J	1	0	0	0	0	0	1	86	0	2719	0.031005
ZNF703	1	0	0	0	0	0	1	86	0	2719	0.031005
GPANK1	1	0	0	0	0	0	1	86	0	2719	0.031005
OR6J1	1	0	0	0	0	0	1	86	0	2719	0.031005
TUBA3C	1	0	0	0	0	0	1	86	0	2719	0.031005
TMEM87B	1	0	0	0	0	0	1	86	0	2719	0.031005
KL	1	0	0	0	0	0	1	86	0	2719	0.031005
HCAR3	1	0	0	0	0	0	1	86	0	2719	0.031005
CEP83	1	0	0	0	0	0	1	86	0	2719	0.031005
B4GALT6	1	0	0	0	0	0	1	86	0	2719	0.031005
PMEL	1	0	0	0	0	0	1	86	0	2719	0.031005
ADAMTS1	1	0	0	0	0	0	1	86	0	2719	0.031005
RBM12B	1	0	0	0	0	0	1	86	0	2719	0.031005
RETREG1	1	0	0	0	0	0	1	86	0	2719	0.031005
MIR662\x3bRPUSD1	1	0	0	0	0	0	1	86	0	2719	0.031005
TRPT1	1	0	0	0	0	0	1	86	0	2719	0.031005
EFCAB8	1	0	0	0	0	0	1	86	0	2719	0.031005
RCSD1	1	0	0	0	0	0	1	86	0	2719	0.031005
TPRX1	1	0	0	0	0	0	1	86	0	2719	0.031005
PARP15	1	0	0	0	0	0	1	86	0	2719	0.031005
GRM6	1	0	0	0	0	0	1	86	0	2719	0.031005
KIAA1107	1	0	0	0	0	0	1	86	0	2719	0.031005
C14orf178	1	0	0	0	0	0	1	86	0	2719	0.031005
MS4A18	1	0	0	0	0	0	1	86	0	2719	0.031005
TRIM49C	1	0	0	0	0	0	1	86	0	2719	0.031005
PAXX	1	0	0	0	0	0	1	86	0	2719	0.031005
ANKRD24	1	0	0	0	0	0	1	86	0	2719	0.031005
DROSHA	1	0	0	0	0	0	1	86	0	2719	0.031005
BAIAP2L1	1	0	0	0	0	0	1	86	0	2719	0.031005
CSHL1	1	0	0	0	0	0	1	86	0	2719	0.031005
SORBS2	1	0	0	0	0	0	1	86	0	2719	0.031005
KCNH6	1	0	0	0	0	0	1	86	0	2719	0.031005
RUFY3	1	0	0	0	0	0	1	86	0	2719	0.031005
ETV1	1	0	0	0	0	0	1	86	0	2719	0.031005
SEPTIN8	1	0	0	0	0	0	1	86	0	2719	0.031005
C10orf62	1	0	0	0	0	0	1	86	0	2719	0.031005
TBR1	1	0	0	0	0	0	1	86	0	2719	0.031005
CFAP97	1	0	0	0	0	0	1	86	0	2719	0.031005
CDX2	1	0	0	0	0	0	1	86	0	2719	0.031005
UHMK1	1	0	0	0	0	0	1	86	0	2719	0.031005
LRFN1	1	0	0	0	0	0	1	86	0	2719	0.031005
SPDYE3	1	0	0	0	0	0	1	86	0	2719	0.031005
FFAR3	1	0	0	0	0	0	1	86	0	2719	0.031005
CENPO	1	0	0	0	0	0	1	86	0	2719	0.031005
KLHL41	1	0	0	0	0	0	1	86	0	2719	0.031005
NOMO1	1	0	0	0	0	0	1	86	0	2719	0.031005
SPAG4	1	0	0	0	0	0	1	86	0	2719	0.031005
GBX1	1	0	0	0	0	0	1	86	0	2719	0.031005
TMEM273	1	0	0	0	0	0	1	86	0	2719	0.031005
STRIT1\x3bPLCH1	1	0	0	0	0	0	1	86	0	2719	0.031005
CELA3B	1	0	0	0	0	0	1	86	0	2719	0.031005
SLC35G2	1	0	0	0	0	0	1	86	0	2719	0.031005
LCE3B	0	0	1	0	0	0	1	86	0	2719	0.031005
TMEM229A	1	0	0	0	0	0	1	86	0	2719	0.031005
GNPAT	1	0	0	0	0	0	1	86	0	2719	0.031005
OR4X2	1	0	0	0	0	0	1	86	0	2719	0.031005
DBF4B	1	0	0	0	0	0	1	86	0	2719	0.031005
RNF19A	1	0	0	0	0	0	1	86	0	2719	0.031005
SIN3A	1	0	0	0	0	0	1	86	0	2719	0.031005
PAF1	1	0	0	0	0	0	1	86	0	2719	0.031005
OR5B21	1	0	0	0	0	0	1	86	0	2719	0.031005
CDK3	1	0	0	0	0	0	1	86	0	2719	0.031005
APOLD1	1	0	0	0	0	0	1	86	0	2719	0.031005
INTS10	1	0	0	0	0	0	1	86	0	2719	0.031005
CLPTM1L	1	0	0	0	0	0	1	86	0	2719	0.031005
MMRN2	1	0	0	0	0	0	1	86	0	2719	0.031005
DEUP1	1	0	0	0	0	0	1	86	0	2719	0.031005
YAF2	1	0	0	0	0	0	1	86	0	2719	0.031005
NUTM2G	1	0	0	0	0	0	1	86	0	2719	0.031005
DNAJC17	1	0	0	0	0	0	1	86	0	2719	0.031005
MPZL3	1	0	0	0	0	0	1	86	0	2719	0.031005
CLCA2	1	0	0	0	0	0	1	86	0	2719	0.031005
CALHM3	1	0	0	0	0	0	1	86	0	2719	0.031005
TMEM25	1	0	0	0	0	0	1	86	0	2719	0.031005
JMJD7-PLA2G4B\x3bPLA2G4B	1	0	0	0	0	0	1	86	0	2719	0.031005
TMEM198	1	0	0	0	0	0	1	86	0	2719	0.031005
C9orf47	1	0	0	0	0	0	1	86	0	2719	0.031005
B3GALNT1	1	0	0	0	0	0	1	86	0	2719	0.031005
PLSCR3	1	0	0	0	0	0	1	86	0	2719	0.031005
WDR26	1	0	0	0	0	0	1	86	0	2719	0.031005
INPP5D	1	0	0	0	0	0	1	86	0	2719	0.031005
ONECUT1	1	0	0	0	0	0	1	86	0	2719	0.031005
SUGCT	1	0	0	0	0	0	1	86	0	2719	0.031005
OR2AG2	1	0	0	0	0	0	1	86	0	2719	0.031005
MYH9	1	0	0	0	0	0	1	86	0	2719	0.031005
CLEC17A	1	0	0	0	0	0	1	86	0	2719	0.031005
ACKR4	1	0	0	0	0	0	1	86	0	2719	0.031005
SYCP2L	1	0	0	0	0	0	1	86	0	2719	0.031005
FGL1	1	0	0	0	0	0	1	86	0	2719	0.031005
HDHD5	1	0	0	0	0	0	1	86	0	2719	0.031005
DCAF11	1	0	0	0	0	0	1	86	0	2719	0.031005
TSEN2	1	0	0	0	0	0	1	86	0	2719	0.031005
OR4C11	1	0	0	0	0	0	1	86	0	2719	0.031005
AMY1A\x3bAMY1B\x3bAMY1C	1	0	0	0	0	0	1	86	0	2719	0.031005
AKT2	1	0	0	0	0	0	1	86	0	2719	0.031005
PYGM	1	0	0	0	0	0	1	86	0	2719	0.031005
TRIM39	1	0	0	0	0	0	1	86	0	2719	0.031005
PPARGC1B	1	0	0	0	0	0	1	86	0	2719	0.031005
CDAN1	1	0	0	0	0	0	1	86	0	2719	0.031005
ABHD18	1	0	0	0	0	0	1	86	0	2719	0.031005
NUDT4\x3bNUDT4B	1	0	0	0	0	0	1	86	0	2719	0.031005
OXCT2	1	0	0	0	0	0	1	86	0	2719	0.031005
SALL1	1	0	0	0	0	0	1	86	0	2719	0.031005
ALDH3B1	1	0	0	0	0	0	1	86	0	2719	0.031005
MAPKAPK3	1	0	0	0	0	0	1	86	0	2719	0.031005
UGT1A10	1	0	0	0	0	0	1	86	0	2719	0.031005
NHLRC2	1	0	0	0	0	0	1	86	0	2719	0.031005
IGSF10	1	0	0	0	0	0	1	86	0	2719	0.031005
ITPR3	1	0	0	0	0	0	1	86	0	2719	0.031005
C2	1	0	0	0	0	0	1	86	0	2719	0.031005
PDE2A	1	0	0	0	0	0	1	86	0	2719	0.031005
CEACAM5	1	1	0	0	0	0	1	86	0	2719	0.031005
LYPD2	1	0	0	0	0	0	1	86	0	2719	0.031005
MYRFL	1	0	0	0	0	0	1	86	0	2719	0.031005
NIBAN2	1	0	0	0	0	0	1	86	0	2719	0.031005
GASK1A	1	0	0	0	0	0	1	86	0	2719	0.031005
TYSND1	1	0	0	0	0	0	1	86	0	2719	0.031005
KLHL29	1	0	0	0	0	0	1	86	0	2719	0.031005
PRTFDC1	1	0	0	0	0	0	1	86	0	2719	0.031005
MYADML2	1	0	0	0	0	0	1	86	0	2719	0.031005
GRID2IP	1	0	0	0	0	0	1	86	0	2719	0.031005
ZP3	1	0	0	0	0	0	1	86	0	2719	0.031005
BICDL2	1	0	0	0	0	0	1	86	0	2719	0.031005
DHX35	1	0	0	0	0	0	1	86	0	2719	0.031005
DHX29	1	0	0	0	0	0	1	86	0	2719	0.031005
CPPED1	1	0	0	0	0	0	1	86	0	2719	0.031005
RASAL1	1	0	0	0	0	0	1	86	0	2719	0.031005
MYLK3	1	0	0	0	0	0	1	86	0	2719	0.031005
PSMG1	1	0	0	0	0	0	1	86	0	2719	0.031005
PPP1R37	1	0	0	0	0	0	1	86	0	2719	0.031005
CUX1	1	0	0	0	0	0	1	86	0	2719	0.031005
RAVER1	1	0	0	0	0	0	1	86	0	2719	0.031005
RBM43	1	0	0	0	0	0	1	86	0	2719	0.031005
AGBL1	1	0	0	0	0	0	1	86	0	2719	0.031005
OPRD1	1	0	0	0	0	0	1	86	0	2719	0.031005
TNKS2	1	0	0	0	0	0	1	86	0	2719	0.031005
PDE3A	1	0	0	0	0	0	1	86	0	2719	0.031005
SNX15	1	0	0	0	0	0	1	86	0	2719	0.031005
ATP7B	1	0	0	0	0	0	1	86	0	2719	0.031005
EXOC3L1	1	0	0	0	0	0	1	86	0	2719	0.031005
LOC105376453	1	0	0	0	0	0	1	86	0	2719	0.031005
ODF2L	1	0	0	0	0	0	1	86	0	2719	0.031005
UNC5B	1	0	0	0	0	0	1	86	0	2719	0.031005
PTAR1	1	0	0	0	0	0	1	86	0	2719	0.031005
RNPEP	1	1	0	0	0	0	1	86	0	2719	0.031005
TAC1	1	0	0	0	0	0	1	86	0	2719	0.031005
CTU1	1	0	0	0	0	0	1	86	0	2719	0.031005
CDH22	1	0	0	0	0	0	1	86	0	2719	0.031005
SPON2	1	0	0	0	0	0	1	86	0	2719	0.031005
HNRNPA0	1	0	0	0	0	0	1	86	0	2719	0.031005
ST6GAL2	1	0	0	0	0	0	1	86	0	2719	0.031005
CHRNA9	1	0	0	0	0	0	1	86	0	2719	0.031005
BID	1	0	0	0	0	0	1	86	0	2719	0.031005
CPT1A	1	0	0	0	0	0	1	86	0	2719	0.031005
GPR139	1	0	0	0	0	0	1	86	0	2719	0.031005
LRRC17	1	0	0	0	0	0	1	86	0	2719	0.031005
ALG9	1	0	0	0	0	0	1	86	0	2719	0.031005
CD80	1	0	0	0	0	0	1	86	0	2719	0.031005
TRIM64B	1	0	0	0	0	0	1	86	0	2719	0.031005
LIPG	1	0	0	0	0	0	1	86	0	2719	0.031005
FOXD3	1	0	0	0	0	0	1	86	0	2719	0.031005
SLC12A2	1	0	0	0	0	0	1	86	0	2719	0.031005
CPNE4	1	0	0	0	0	0	1	86	0	2719	0.031005
MYRF	1	0	0	0	0	0	1	86	0	2719	0.031005
PTPRT	1	0	0	0	0	0	1	86	0	2719	0.031005
CEP152	1	0	0	0	0	0	1	86	0	2719	0.031005
CSMD2	1	0	0	0	0	0	1	86	0	2719	0.031005
SCO1	1	0	0	0	0	0	1	86	0	2719	0.031005
ARHGAP17	1	0	0	0	0	0	1	86	0	2719	0.031005
SYT16	1	0	0	0	0	0	1	86	0	2719	0.031005
TMEM209	1	0	0	0	0	0	1	86	0	2719	0.031005
VAV3	1	0	0	0	0	0	1	86	0	2719	0.031005
UBAP1	1	0	0	0	0	0	1	86	0	2719	0.031005
TRIP6	1	0	0	0	0	0	1	86	0	2719	0.031005
QPRT	1	0	0	0	0	0	1	86	0	2719	0.031005
GVQW3	1	0	0	0	0	0	1	86	0	2719	0.031005
PARP14	1	0	0	0	0	0	1	86	0	2719	0.031005
RIPOR3	1	0	0	0	0	0	1	86	0	2719	0.031005
LRIT1	1	0	0	0	0	0	1	86	0	2719	0.031005
CTBP1	1	1	0	0	0	0	1	86	0	2719	0.031005
SLC25A42	1	0	0	0	0	0	1	86	0	2719	0.031005
NXNL1	1	0	0	0	0	0	1	86	0	2719	0.031005
PTPRG	1	0	0	0	0	0	1	86	0	2719	0.031005
PAX1	1	0	0	0	0	0	1	86	0	2719	0.031005
NR4A3	1	0	0	0	0	0	1	86	0	2719	0.031005
CACNA2D1	1	0	0	0	0	0	1	86	0	2719	0.031005
UGT2A1\x3bUGT2A2	1	0	0	0	0	0	1	86	0	2719	0.031005
AP1AR	1	0	0	0	0	0	1	86	0	2719	0.031005
PRELID1	1	0	0	0	0	0	1	86	0	2719	0.031005
GPR142	1	0	0	0	0	0	1	86	0	2719	0.031005
FLYWCH1	1	0	0	0	0	0	1	86	0	2719	0.031005
TSPEAR	1	0	0	0	0	0	1	86	0	2719	0.031005
PDE10A	1	0	0	0	0	0	1	86	0	2719	0.031005
DNAJB6	1	0	0	0	0	0	1	86	0	2719	0.031005
HEXIM2	1	0	0	0	0	0	1	86	0	2719	0.031005
TOR1B	1	0	0	0	0	0	1	86	0	2719	0.031005
OR10AD1	1	0	0	0	0	0	1	86	0	2719	0.031005
FLCN	1	0	0	0	0	0	1	86	0	2719	0.031005
EFHD1	1	0	0	0	0	0	1	86	0	2719	0.031005
ASB15	1	0	0	0	0	0	1	86	0	2719	0.031005
UNC93B1	1	0	0	0	0	0	1	86	0	2719	0.031005
KDM4E	1	0	0	0	0	0	1	86	0	2719	0.031005
ADAM23	1	0	0	0	0	0	1	86	0	2719	0.031005
NUDT5	1	0	0	0	0	0	1	86	0	2719	0.031005
GSTM3	1	0	0	0	0	0	1	86	0	2719	0.031005
DCBLD2	1	0	0	0	0	0	1	86	0	2719	0.031005
CREB3L1	1	0	0	0	0	0	1	86	0	2719	0.031005
METTL17	1	0	0	0	0	0	1	86	0	2719	0.031005
ZFPM1	1	0	0	0	0	0	1	86	0	2719	0.031005
FBXW8	1	0	0	0	0	0	1	86	0	2719	0.031005
B4GALNT2	1	0	0	0	0	0	1	86	0	2719	0.031005
VNN1	1	0	0	0	0	0	1	86	0	2719	0.031005
BCAS3	1	0	0	0	0	0	1	86	0	2719	0.031005
LSP1	1	0	0	0	0	0	1	86	0	2719	0.031005
NIPAL3	1	0	0	0	0	0	1	86	0	2719	0.031005
GREB1L	1	0	0	0	0	0	1	86	0	2719	0.031005
HCRT	1	0	0	0	0	0	1	86	0	2719	0.031005
C4orf48	1	0	0	0	0	0	1	86	0	2719	0.031005
GOLGA6D	1	0	0	0	0	0	1	86	0	2719	0.031005
TPSB2	1	0	0	0	0	0	1	86	0	2719	0.031005
NUTM2A	1	0	0	0	0	0	1	86	0	2719	0.031005
CLUL1	1	0	0	0	0	0	1	86	0	2719	0.031005
POU3F1	0	0	1	0	0	0	1	86	0	2719	0.031005
SELENON	0	0	1	0	0	0	1	86	0	2719	0.031005
AGMO	1	0	0	0	0	0	1	86	0	2719	0.031005
ALDH16A1	1	0	0	0	0	0	1	86	0	2719	0.031005
CLIP4	1	0	0	0	0	0	1	86	0	2719	0.031005
CRYBG1	1	0	0	0	0	0	1	86	0	2719	0.031005
CUZD1	1	0	0	0	0	0	1	86	0	2719	0.031005
GNL2	1	0	0	0	0	0	1	86	0	2719	0.031005
HAX1	1	0	0	0	0	0	1	86	0	2719	0.031005
ITGA2B	1	0	0	0	0	0	1	86	0	2719	0.031005
PYDC2	1	0	0	0	0	0	1	86	0	2719	0.031005
SAMD4A	1	0	0	0	0	0	1	86	0	2719	0.031005
SIRPB1	1	0	0	0	0	0	1	86	0	2719	0.031005
TCHP	1	0	0	0	0	0	1	86	0	2719	0.031005
TRPM5	1	0	0	0	0	0	1	86	0	2719	0.031005
MMACHC	3	0	0	20	0	0	3	84	20	2699	0.0325753
EXTL1	2	1	0	8	0	0	2	85	8	2711	0.0363801
FAM178B	2	0	0	8	0	0	2	85	8	2711	0.0363801
BPIFB2	2	0	0	8	0	0	2	85	8	2711	0.0363801
ZNF493	2	0	0	8	0	0	2	85	8	2711	0.0363801
SIN3B	2	0	0	8	0	0	2	85	8	2711	0.0363801
SAMD5	2	0	0	8	0	0	2	85	8	2711	0.0363801
OR8K5	2	0	0	8	0	0	2	85	8	2711	0.0363801
ADRA1D	2	0	0	8	0	0	2	85	8	2711	0.0363801
OTOP3	2	1	0	8	3	0	2	85	8	2711	0.0363801
PPP6R2	2	0	0	8	0	0	2	85	8	2711	0.0363801
EPHA10	2	0	0	8	0	0	2	85	8	2711	0.0363801
ANXA4	2	0	0	8	0	0	2	85	8	2711	0.0363801
CAB39L	2	0	0	8	0	0	2	85	8	2711	0.0363801
VIL1	2	1	0	8	7	0	2	85	8	2711	0.0363801
CRYAA\x3bCRYAA2	2	0	0	8	0	0	2	85	8	2711	0.0363801
ESRP2	2	0	0	8	0	0	2	85	8	2711	0.0363801
HAL	2	0	0	8	0	0	2	85	8	2711	0.0363801
CMTM8	2	0	0	8	0	0	2	85	8	2711	0.0363801
PDIA5	2	0	0	8	0	0	2	85	8	2711	0.0363801
ZNF607	2	0	0	8	0	0	2	85	8	2711	0.0363801
SEC24A	2	0	0	8	0	0	2	85	8	2711	0.0363801
ZNF799	2	0	0	8	0	0	2	85	8	2711	0.0363801
ADAM19	2	0	0	8	0	0	2	85	8	2711	0.0363801
MEI1	2	0	0	8	0	0	2	85	8	2711	0.0363801
NMRK2	2	0	0	8	0	0	2	85	8	2711	0.0363801
IZUMO2	2	0	0	8	0	0	2	85	8	2711	0.0363801
ECM1	2	0	0	8	0	0	2	85	8	2711	0.0363801
CENPJ	2	0	0	8	0	0	2	85	8	2711	0.0363801
IMMT	2	0	0	8	0	0	2	85	8	2711	0.0363801
CAPN9	2	0	0	8	0	0	2	85	8	2711	0.0363801
POLN	2	0	0	8	0	0	2	85	8	2711	0.0363801
HIPK2	2	0	0	8	0	0	2	85	8	2711	0.0363801
CNOT6L	2	0	0	8	0	0	2	85	8	2711	0.0363801
MROH1	2	0	0	8	0	0	2	85	8	2711	0.0363801
EIF2AK4	2	0	0	8	0	0	2	85	8	2711	0.0363801
KLHL33	2	0	0	8	0	0	2	85	8	2711	0.0363801
FOXP2	2	0	0	8	0	0	2	85	8	2711	0.0363801
EXOSC7	2	0	0	8	0	0	2	85	8	2711	0.0363801
TRPM4	2	0	0	8	0	0	2	85	8	2711	0.0363801
PP2D1	2	0	0	8	0	0	2	85	8	2711	0.0363801
CD55	2	0	0	8	0	0	2	85	8	2711	0.0363801
TSC1	2	0	0	8	0	0	2	85	8	2711	0.0363801
DCLK3	2	0	0	8	0	0	2	85	8	2711	0.0363801
HDHD2	2	0	0	8	0	0	2	85	8	2711	0.0363801
MARS	2	0	0	8	0	0	2	85	8	2711	0.0363801
SLC45A1	2	0	0	8	0	0	2	85	8	2711	0.0363801
TSPO	2	0	0	8	0	0	2	85	8	2711	0.0363801
ANXA13	2	0	0	8	0	0	2	85	8	2711	0.0363801
DENND4C	2	0	0	8	0	0	2	85	8	2711	0.0363801
RXRB	2	0	0	8	0	0	2	85	8	2711	0.0363801
SLC4A9	2	0	0	8	0	0	2	85	8	2711	0.0363801
ELAC2	2	0	0	8	0	0	2	85	8	2711	0.0363801
TMEM102	2	0	0	8	0	0	2	85	8	2711	0.0363801
ZRANB3	2	0	0	8	0	0	2	85	8	2711	0.0363801
VANGL2	2	0	0	8	0	0	2	85	8	2711	0.0363801
BRD9	2	0	0	8	0	0	2	85	8	2711	0.0363801
PCM1	3	0	0	20	0	1	3	84	21	2698	0.0364146
UVSSA\x3bNKX1-1	3	0	0	20	0	1	3	84	21	2698	0.0364146
STAB2	3	1	0	21	1	0	3	84	21	2698	0.0364146
SKA3	9	0	0	140	0	0	9	78	140	2579	0.0389027
LMNB2	6	0	0	58	0	19	6	81	77	2642	0.0418361
BBX	2	0	0	9	0	0	2	85	9	2710	0.0435829
TNS3	2	0	0	9	0	0	2	85	9	2710	0.0435829
KRT27	2	0	0	9	0	0	2	85	9	2710	0.0435829
OSBPL1A	2	0	0	9	0	0	2	85	9	2710	0.0435829
SRRM5	2	0	0	9	0	0	2	85	9	2710	0.0435829
ERMAP	2	0	0	9	0	0	2	85	9	2710	0.0435829
PDE6A	2	0	0	9	0	0	2	85	9	2710	0.0435829
SMG5	2	0	0	9	0	0	2	85	9	2710	0.0435829
DEFB119	2	0	0	9	0	0	2	85	9	2710	0.0435829
ZNF93	2	0	0	9	0	0	2	85	9	2710	0.0435829
TIRAP	2	0	0	9	0	0	2	85	9	2710	0.0435829
UHRF1BP1L	2	0	0	9	0	0	2	85	9	2710	0.0435829
KRT32	2	0	0	9	0	0	2	85	9	2710	0.0435829
NCOR1	2	0	0	9	0	0	2	85	9	2710	0.0435829
ATF7IP2	2	0	0	9	0	0	2	85	9	2710	0.0435829
LRRC49	2	0	0	9	0	0	2	85	9	2710	0.0435829
HCRTR1	2	0	0	9	0	0	2	85	9	2710	0.0435829
MMP3	2	0	0	9	0	0	2	85	9	2710	0.0435829
TAGLN3\x3bTMPRSS7	2	0	0	9	0	0	2	85	9	2710	0.0435829
DNA2	2	0	0	9	0	0	2	85	9	2710	0.0435829
WDR41	2	0	0	9	0	0	2	85	9	2710	0.0435829
DUOXA1	2	0	0	9	0	0	2	85	9	2710	0.0435829
PAOX	2	0	0	9	0	0	2	85	9	2710	0.0435829
ADAMTS3	2	0	0	9	0	0	2	85	9	2710	0.0435829
CCDC144NL	2	0	0	9	1	0	2	85	9	2710	0.0435829
NRCAM	2	0	0	9	0	0	2	85	9	2710	0.0435829
LRSAM1	2	0	0	9	0	0	2	85	9	2710	0.0435829
MRPL21	2	0	0	9	0	0	2	85	9	2710	0.0435829
PNMA8A	2	0	0	9	0	0	2	85	9	2710	0.0435829
PRAMEF1	3	0	0	21	0	3	3	84	24	2695	0.0492567
TMEM52B	2	0	0	10	0	0	2	85	10	2709	0.0512651
MERTK	2	0	0	10	0	0	2	85	10	2709	0.0512651
ATP2C1	2	0	0	10	0	0	2	85	10	2709	0.0512651
PIGS	2	0	0	10	0	0	2	85	10	2709	0.0512651
NDRG2	2	0	0	10	0	0	2	85	10	2709	0.0512651
FAM234A	2	0	0	10	0	0	2	85	10	2709	0.0512651
HOXB2	2	0	0	10	0	0	2	85	10	2709	0.0512651
RPUSD4	2	0	0	10	0	0	2	85	10	2709	0.0512651
MCCC2	2	0	0	10	0	0	2	85	10	2709	0.0512651
OTUD7B	2	0	0	10	0	0	2	85	10	2709	0.0512651
OR2M3	2	0	0	10	0	0	2	85	10	2709	0.0512651
SBF2	2	0	0	10	1	0	2	85	10	2709	0.0512651
PKN3	2	0	0	10	0	0	2	85	10	2709	0.0512651
KRT79	2	0	0	10	0	0	2	85	10	2709	0.0512651
FAM234B	2	0	0	10	0	0	2	85	10	2709	0.0512651
IQCE	2	0	0	10	0	0	2	85	10	2709	0.0512651
LPO	2	0	0	10	0	0	2	85	10	2709	0.0512651
MC2R	2	0	0	10	0	0	2	85	10	2709	0.0512651
LITAF	2	0	0	10	0	0	2	85	10	2709	0.0512651
ARHGEF18	2	0	0	10	0	0	2	85	10	2709	0.0512651
PPP1R3A	2	0	0	10	0	0	2	85	10	2709	0.0512651
RAI1	2	0	0	10	0	0	2	85	10	2709	0.0512651
PDLIM5	2	0	0	10	0	0	2	85	10	2709	0.0512651
NID1	2	0	0	10	0	0	2	85	10	2709	0.0512651
MOCS1	2	1	0	10	4	0	2	85	10	2709	0.0512651
GSN	2	1	0	10	0	0	2	85	10	2709	0.0512651
SETD7	2	0	0	10	0	0	2	85	10	2709	0.0512651
C2CD4D	2	0	0	10	0	0	2	85	10	2709	0.0512651
CASQ2	2	0	0	11	0	0	2	85	11	2708	0.0593906
MYO3A	2	0	0	11	0	0	2	85	11	2708	0.0593906
MTDH	2	0	0	11	0	0	2	85	11	2708	0.0593906
ZNF292	2	0	0	11	0	0	2	85	11	2708	0.0593906
COL24A1	2	0	0	11	0	0	2	85	11	2708	0.0593906
DCLRE1A	2	0	0	11	0	0	2	85	11	2708	0.0593906
CSH1	2	0	0	10	0	1	2	85	11	2708	0.0593906
ZNF550	2	0	0	11	0	0	2	85	11	2708	0.0593906
SLC12A1	2	0	0	11	0	0	2	85	11	2708	0.0593906
MUC3A	2	0	0	11	0	0	2	85	11	2708	0.0593906
C6orf163	2	0	0	11	0	0	2	85	11	2708	0.0593906
DUSP27	2	0	0	11	0	0	2	85	11	2708	0.0593906
AXIN1	2	0	0	11	0	0	2	85	11	2708	0.0593906
POU6F2	2	1	0	11	8	0	2	85	11	2708	0.0593906
PADI4	2	0	0	11	0	0	2	85	11	2708	0.0593906
ITIH4	2	0	0	11	0	0	2	85	11	2708	0.0593906
TANC2	2	1	0	11	0	0	2	85	11	2708	0.0593906
OGDH	2	0	0	11	0	0	2	85	11	2708	0.0593906
E2F8	2	0	0	11	0	0	2	85	11	2708	0.0593906
RFX6	2	0	0	11	0	0	2	85	11	2708	0.0593906
OCSTAMP	2	0	0	10	0	1	2	85	11	2708	0.0593906
SEC23IP	2	0	0	11	0	0	2	85	11	2708	0.0593906
NMRAL1	2	0	0	11	0	0	2	85	11	2708	0.0593906
ESCO2	2	0	0	11	0	0	2	85	11	2708	0.0593906
TRPS1	2	0	0	11	0	0	2	85	11	2708	0.0593906
KIFC1	2	0	0	11	0	0	2	85	11	2708	0.0593906
WWOX	2	0	0	11	0	0	2	85	11	2708	0.0593906
TYR	2	0	0	11	0	0	2	85	11	2708	0.0593906
POTEI	2	0	0	9	0	2	2	85	11	2708	0.0593906
RAB27A	1	0	0	1	0	0	1	86	1	2718	0.0610594
CREM	1	0	0	1	0	0	1	86	1	2718	0.0610594
HIP1	1	0	0	1	0	0	1	86	1	2718	0.0610594
MLPH	1	0	0	1	0	0	1	86	1	2718	0.0610594
ZNF132	1	0	0	1	0	0	1	86	1	2718	0.0610594
C10orf90	1	0	0	1	0	0	1	86	1	2718	0.0610594
CSRP3	1	0	0	1	0	0	1	86	1	2718	0.0610594
CRTC3	1	0	0	1	0	0	1	86	1	2718	0.0610594
GH2	1	0	0	1	0	0	1	86	1	2718	0.0610594
RBM19	1	0	0	1	0	0	1	86	1	2718	0.0610594
SP7	1	0	0	1	0	0	1	86	1	2718	0.0610594
MAP2K1	1	0	0	1	0	0	1	86	1	2718	0.0610594
NCOA3	1	0	0	1	0	0	1	86	1	2718	0.0610594
GLS2	1	0	0	1	0	0	1	86	1	2718	0.0610594
VCPIP1	1	0	0	1	0	0	1	86	1	2718	0.0610594
INSYN2A	1	0	0	1	0	0	1	86	1	2718	0.0610594
FAM187B	1	0	0	1	0	0	1	86	1	2718	0.0610594
OSBPL8	1	0	0	1	0	0	1	86	1	2718	0.0610594
ADHFE1	1	0	0	1	0	0	1	86	1	2718	0.0610594
MKRN1	1	0	0	1	0	0	1	86	1	2718	0.0610594
WDR11	1	0	0	1	0	0	1	86	1	2718	0.0610594
DGCR2	1	0	0	1	0	0	1	86	1	2718	0.0610594
PKP1	1	0	0	1	0	0	1	86	1	2718	0.0610594
PRKCE	1	0	0	1	0	0	1	86	1	2718	0.0610594
OSBPL7	1	0	0	1	0	0	1	86	1	2718	0.0610594
TATDN1	1	0	0	1	0	0	1	86	1	2718	0.0610594
PNPLA5	1	0	0	1	0	0	1	86	1	2718	0.0610594
OR6B3	1	0	0	1	0	0	1	86	1	2718	0.0610594
KRTAP5-5	1	0	0	1	0	0	1	86	1	2718	0.0610594
GAL3ST3	1	0	0	1	0	0	1	86	1	2718	0.0610594
BRD1	1	0	0	1	0	0	1	86	1	2718	0.0610594
DTNBP1	1	0	0	1	0	0	1	86	1	2718	0.0610594
FBN1	1	0	0	1	0	0	1	86	1	2718	0.0610594
MYH8	1	0	0	1	0	0	1	86	1	2718	0.0610594
HOMEZ	1	0	0	1	0	0	1	86	1	2718	0.0610594
MFSD6	1	0	0	1	0	0	1	86	1	2718	0.0610594
FRMPD2	1	0	0	1	0	0	1	86	1	2718	0.0610594
GDPGP1	1	0	0	1	0	0	1	86	1	2718	0.0610594
LGALSL	1	0	0	1	0	0	1	86	1	2718	0.0610594
SAR1B	1	0	0	1	0	0	1	86	1	2718	0.0610594
MTMR11	1	0	0	1	0	0	1	86	1	2718	0.0610594
DHODH	1	0	0	1	0	0	1	86	1	2718	0.0610594
MARVELD3	1	0	0	1	0	0	1	86	1	2718	0.0610594
ARG2	1	0	0	1	0	0	1	86	1	2718	0.0610594
XPC	1	0	0	1	0	0	1	86	1	2718	0.0610594
ZCCHC4	1	0	0	1	0	0	1	86	1	2718	0.0610594
ERC1	1	0	0	1	0	0	1	86	1	2718	0.0610594
CERCAM	1	0	0	1	0	0	1	86	1	2718	0.0610594
SLC30A9	1	0	0	1	0	0	1	86	1	2718	0.0610594
ACTA2	1	0	0	1	0	0	1	86	1	2718	0.0610594
NSFL1C	1	0	0	1	0	0	1	86	1	2718	0.0610594
RABEPK	1	0	0	1	0	0	1	86	1	2718	0.0610594
RSAD1	1	0	0	1	0	0	1	86	1	2718	0.0610594
NAXE	1	0	0	1	0	0	1	86	1	2718	0.0610594
ANKRD29	1	0	0	1	0	0	1	86	1	2718	0.0610594
TTYH3	1	0	0	1	0	0	1	86	1	2718	0.0610594
CCDC40	1	0	0	1	0	0	1	86	1	2718	0.0610594
SLC2A10	1	0	0	1	0	0	1	86	1	2718	0.0610594
ALDH1A2	1	0	0	1	0	0	1	86	1	2718	0.0610594
DCTPP1	1	0	0	1	0	0	1	86	1	2718	0.0610594
ATP6V1E1	1	0	0	1	0	0	1	86	1	2718	0.0610594
ARHGEF5	1	0	0	1	0	0	1	86	1	2718	0.0610594
GPRC5D	1	0	0	1	0	0	1	86	1	2718	0.0610594
NLGN1	1	0	0	1	0	0	1	86	1	2718	0.0610594
RHOBTB1	1	0	0	1	0	0	1	86	1	2718	0.0610594
ZFYVE19	1	0	0	1	0	0	1	86	1	2718	0.0610594
TMEM260	1	0	0	1	0	0	1	86	1	2718	0.0610594
RNASE1	1	0	0	1	0	0	1	86	1	2718	0.0610594
OR52B6	1	0	0	1	0	0	1	86	1	2718	0.0610594
IQCH	1	0	0	1	0	0	1	86	1	2718	0.0610594
GRIK1	1	0	0	1	0	0	1	86	1	2718	0.0610594
MAPK7	1	0	0	1	0	0	1	86	1	2718	0.0610594
C1orf94	1	0	0	1	0	0	1	86	1	2718	0.0610594
COLEC11	1	0	0	1	0	0	1	86	1	2718	0.0610594
MPZL1	1	0	0	1	0	0	1	86	1	2718	0.0610594
TRIP13	1	0	0	1	0	0	1	86	1	2718	0.0610594
LNPEP	1	0	0	1	0	0	1	86	1	2718	0.0610594
ABL2	1	0	0	1	0	0	1	86	1	2718	0.0610594
PLEKHA5	1	0	0	1	0	0	1	86	1	2718	0.0610594
KRTAP12-3	1	0	0	1	0	0	1	86	1	2718	0.0610594
SLC22A6	1	0	0	1	0	0	1	86	1	2718	0.0610594
ALDH8A1	1	0	0	1	0	0	1	86	1	2718	0.0610594
PRAMEF12	1	0	0	1	0	0	1	86	1	2718	0.0610594
TRIM60	1	0	0	1	0	0	1	86	1	2718	0.0610594
RPE65	1	0	0	1	0	0	1	86	1	2718	0.0610594
C19orf12	1	0	0	1	0	0	1	86	1	2718	0.0610594
EIF3B	1	0	0	1	0	0	1	86	1	2718	0.0610594
TRAPPC10	1	0	0	1	0	0	1	86	1	2718	0.0610594
TMC5	1	0	0	1	0	0	1	86	1	2718	0.0610594
GIPC1	1	0	0	1	0	0	1	86	1	2718	0.0610594
RTTN	1	0	0	1	0	0	1	86	1	2718	0.0610594
HRH4	1	0	0	1	0	0	1	86	1	2718	0.0610594
ABCB5	1	0	0	1	0	0	1	86	1	2718	0.0610594
FASTKD5	1	0	0	1	0	0	1	86	1	2718	0.0610594
PHGDH	1	0	0	1	0	0	1	86	1	2718	0.0610594
NLN	1	0	0	1	0	0	1	86	1	2718	0.0610594
IKZF4	1	0	0	1	0	0	1	86	1	2718	0.0610594
ACP7	1	0	0	1	0	0	1	86	1	2718	0.0610594
LY9	1	0	0	1	0	0	1	86	1	2718	0.0610594
TTC24	1	0	0	1	0	0	1	86	1	2718	0.0610594
CYP2A6	1	0	0	1	0	0	1	86	1	2718	0.0610594
FGD3	1	0	0	1	0	0	1	86	1	2718	0.0610594
PRRT3	1	0	0	1	0	0	1	86	1	2718	0.0610594
CBLC	1	0	0	1	0	0	1	86	1	2718	0.0610594
OR1J4	1	0	0	1	0	0	1	86	1	2718	0.0610594
ALDH1L1	1	0	0	1	0	0	1	86	1	2718	0.0610594
CPNE7	1	0	0	1	0	0	1	86	1	2718	0.0610594
HSD11B2	1	0	0	1	0	0	1	86	1	2718	0.0610594
STAU2	1	0	0	1	0	0	1	86	1	2718	0.0610594
DNAJB2	1	0	0	1	0	0	1	86	1	2718	0.0610594
NGEF	1	0	0	1	0	0	1	86	1	2718	0.0610594
LRRC43	1	0	0	1	0	0	1	86	1	2718	0.0610594
SPIB	1	0	0	1	0	0	1	86	1	2718	0.0610594
BOP1	1	0	0	1	0	0	1	86	1	2718	0.0610594
TXNDC17	1	0	0	1	0	0	1	86	1	2718	0.0610594
HMGN1	1	0	0	1	0	0	1	86	1	2718	0.0610594
FOXN4	1	0	0	1	0	0	1	86	1	2718	0.0610594
STK11	1	0	0	1	0	0	1	86	1	2718	0.0610594
BVES	1	0	0	1	0	0	1	86	1	2718	0.0610594
PTX3	1	0	0	1	0	0	1	86	1	2718	0.0610594
TM2D3	1	0	0	1	0	0	1	86	1	2718	0.0610594
TRIM6	1	0	0	1	0	0	1	86	1	2718	0.0610594
LRPPRC	1	0	0	1	0	0	1	86	1	2718	0.0610594
SPATA16	1	0	0	1	0	0	1	86	1	2718	0.0610594
STX8	1	0	0	1	0	0	1	86	1	2718	0.0610594
PIP5K1B	1	0	0	1	0	0	1	86	1	2718	0.0610594
SCN2A	1	0	0	1	0	0	1	86	1	2718	0.0610594
SULT1C2	1	0	0	1	0	0	1	86	1	2718	0.0610594
NEMF	1	0	0	1	0	0	1	86	1	2718	0.0610594
PAXBP1	1	0	0	1	0	0	1	86	1	2718	0.0610594
MMP13	1	0	0	1	0	0	1	86	1	2718	0.0610594
STAU1	1	0	0	1	0	0	1	86	1	2718	0.0610594
FCMR	1	0	0	1	0	0	1	86	1	2718	0.0610594
CAGE1	1	0	0	1	0	0	1	86	1	2718	0.0610594
PCDHGA8	1	0	0	1	0	0	1	86	1	2718	0.0610594
ARHGAP21	1	0	0	1	0	0	1	86	1	2718	0.0610594
DCAF5	1	0	0	1	0	0	1	86	1	2718	0.0610594
METTL6	1	0	0	1	0	0	1	86	1	2718	0.0610594
FGF9	1	0	0	1	0	0	1	86	1	2718	0.0610594
OR13C4	1	0	0	1	0	0	1	86	1	2718	0.0610594
SAMD9	1	0	0	1	0	0	1	86	1	2718	0.0610594
ZC3HAV1	1	0	0	1	0	0	1	86	1	2718	0.0610594
SLC16A5	1	0	0	1	0	0	1	86	1	2718	0.0610594
TKT	1	0	0	1	0	0	1	86	1	2718	0.0610594
TLN2	1	0	0	1	0	0	1	86	1	2718	0.0610594
ZSCAN31	1	0	0	1	0	0	1	86	1	2718	0.0610594
SPRY2	1	0	0	1	0	0	1	86	1	2718	0.0610594
IQCF2	1	0	0	1	0	0	1	86	1	2718	0.0610594
NELFA	1	0	0	1	0	0	1	86	1	2718	0.0610594
KRT78	1	0	0	1	0	0	1	86	1	2718	0.0610594
GML	1	0	0	1	0	0	1	86	1	2718	0.0610594
WDR3	1	0	0	1	0	0	1	86	1	2718	0.0610594
RAN	1	0	0	1	0	0	1	86	1	2718	0.0610594
TMCO5A	1	0	0	1	0	0	1	86	1	2718	0.0610594
MIB1	1	0	0	1	0	0	1	86	1	2718	0.0610594
XKR9	1	0	0	1	0	0	1	86	1	2718	0.0610594
USP2	1	0	0	1	0	0	1	86	1	2718	0.0610594
ITGB2	1	0	0	1	0	0	1	86	1	2718	0.0610594
EVI5	1	0	0	1	0	0	1	86	1	2718	0.0610594
CCAR2	1	0	0	1	0	0	1	86	1	2718	0.0610594
APBA1	1	0	0	1	0	0	1	86	1	2718	0.0610594
DSCC1	1	0	0	1	0	0	1	86	1	2718	0.0610594
CDK14	1	0	0	1	0	0	1	86	1	2718	0.0610594
FEN1	1	0	0	1	0	0	1	86	1	2718	0.0610594
ASAP3	1	0	0	1	0	0	1	86	1	2718	0.0610594
ESYT1	1	0	0	1	0	0	1	86	1	2718	0.0610594
SH2D6	1	0	0	1	0	0	1	86	1	2718	0.0610594
GRB7	1	0	0	1	0	0	1	86	1	2718	0.0610594
STKLD1	1	0	0	1	0	0	1	86	1	2718	0.0610594
OR52E4	1	0	0	1	0	0	1	86	1	2718	0.0610594
ATP6V1F	1	0	0	1	0	0	1	86	1	2718	0.0610594
FNDC1	1	0	0	1	0	0	1	86	1	2718	0.0610594
MGMT	1	0	0	1	0	0	1	86	1	2718	0.0610594
ZP1	1	0	0	1	0	0	1	86	1	2718	0.0610594
GGT1	1	0	0	1	0	0	1	86	1	2718	0.0610594
DOHH	1	0	0	1	0	0	1	86	1	2718	0.0610594
PCDHGA12	1	0	0	1	0	0	1	86	1	2718	0.0610594
FBLIM1	1	0	0	1	0	0	1	86	1	2718	0.0610594
PCDHA10	1	0	0	1	0	0	1	86	1	2718	0.0610594
PDE1C	1	0	0	1	0	0	1	86	1	2718	0.0610594
SLC52A3	1	0	0	1	0	0	1	86	1	2718	0.0610594
OTX1	1	0	0	1	0	0	1	86	1	2718	0.0610594
TNK2	1	0	0	1	0	0	1	86	1	2718	0.0610594
CDH6	1	0	0	1	0	0	1	86	1	2718	0.0610594
MEIOC	1	0	0	1	0	0	1	86	1	2718	0.0610594
ZBTB7A	1	0	0	1	0	0	1	86	1	2718	0.0610594
MCTP1	1	0	0	1	0	0	1	86	1	2718	0.0610594
TMPRSS12	1	0	0	1	0	0	1	86	1	2718	0.0610594
EN1	1	0	0	1	0	0	1	86	1	2718	0.0610594
MYO7B	1	0	0	1	0	0	1	86	1	2718	0.0610594
NUDT15	1	0	0	1	0	0	1	86	1	2718	0.0610594
MKI67	1	0	0	1	0	0	1	86	1	2718	0.0610594
DOLK	1	0	0	1	0	0	1	86	1	2718	0.0610594
FAM153B	1	0	0	1	0	0	1	86	1	2718	0.0610594
ZNF155	1	0	0	1	0	0	1	86	1	2718	0.0610594
MCM3AP	1	0	0	1	0	0	1	86	1	2718	0.0610594
WLS	1	0	0	1	0	0	1	86	1	2718	0.0610594
NAT1	1	0	0	1	0	0	1	86	1	2718	0.0610594
NSUN3	1	0	0	1	0	0	1	86	1	2718	0.0610594
SMYD3	1	0	0	1	0	0	1	86	1	2718	0.0610594
OR1L3	1	0	0	1	0	0	1	86	1	2718	0.0610594
PLA2G4C	1	0	0	1	0	0	1	86	1	2718	0.0610594
ZNF221	1	0	0	1	0	0	1	86	1	2718	0.0610594
JCHAIN	1	0	0	1	0	0	1	86	1	2718	0.0610594
SP1	1	0	0	1	0	0	1	86	1	2718	0.0610594
MYOZ1	1	0	0	1	0	0	1	86	1	2718	0.0610594
ZBTB37	1	0	0	1	0	0	1	86	1	2718	0.0610594
TMEM26	1	0	0	1	0	0	1	86	1	2718	0.0610594
BCL6	1	0	0	1	0	0	1	86	1	2718	0.0610594
AQP6	1	0	0	1	0	0	1	86	1	2718	0.0610594
TXNDC8	1	0	0	1	0	0	1	86	1	2718	0.0610594
HLA-DPB1	1	0	0	1	0	0	1	86	1	2718	0.0610594
MFAP3	1	0	0	1	0	0	1	86	1	2718	0.0610594
TNC	1	0	0	1	0	0	1	86	1	2718	0.0610594
ZHX2	1	0	0	1	0	0	1	86	1	2718	0.0610594
FCRL2	1	0	0	1	0	0	1	86	1	2718	0.0610594
CATSPER1	1	0	0	1	0	0	1	86	1	2718	0.0610594
SLC51A	1	0	0	1	0	0	1	86	1	2718	0.0610594
AMFR	1	0	0	1	0	0	1	86	1	2718	0.0610594
ZSCAN25	1	0	0	1	0	0	1	86	1	2718	0.0610594
CDC73	1	0	0	1	0	0	1	86	1	2718	0.0610594
CHORDC1	1	0	0	1	0	0	1	86	1	2718	0.0610594
SLC6A7	1	0	0	1	0	0	1	86	1	2718	0.0610594
P2RY12	1	0	0	1	0	0	1	86	1	2718	0.0610594
ECHDC3	1	0	0	1	0	0	1	86	1	2718	0.0610594
PAX7	1	0	0	1	0	0	1	86	1	2718	0.0610594
AKAP3	1	0	0	1	0	0	1	86	1	2718	0.0610594
GPX8	1	0	0	1	0	0	1	86	1	2718	0.0610594
C8orf74	1	0	0	1	0	0	1	86	1	2718	0.0610594
PAPLN	1	0	0	1	0	0	1	86	1	2718	0.0610594
SLC9B2	1	0	0	1	0	0	1	86	1	2718	0.0610594
OVOL1	1	0	0	1	0	0	1	86	1	2718	0.0610594
NECAP1	1	0	0	1	0	0	1	86	1	2718	0.0610594
CHID1	1	0	0	1	0	0	1	86	1	2718	0.0610594
ABHD17A	1	0	0	1	0	0	1	86	1	2718	0.0610594
TMEM163	1	0	0	1	0	0	1	86	1	2718	0.0610594
KIAA1211	1	0	0	1	0	0	1	86	1	2718	0.0610594
TCEA1	1	0	0	1	0	0	1	86	1	2718	0.0610594
USH1G	1	0	0	1	0	0	1	86	1	2718	0.0610594
KCNH7	1	0	0	1	0	0	1	86	1	2718	0.0610594
MKNK2	1	0	0	1	0	0	1	86	1	2718	0.0610594
USP32	1	0	0	1	0	0	1	86	1	2718	0.0610594
MFSD2B	1	0	0	1	0	0	1	86	1	2718	0.0610594
FAM83F	1	0	0	1	0	0	1	86	1	2718	0.0610594
RTN4RL1	1	0	0	1	0	0	1	86	1	2718	0.0610594
ATG9B	1	0	0	1	0	0	1	86	1	2718	0.0610594
OR52L1	1	0	0	1	0	0	1	86	1	2718	0.0610594
HIST1H4D	1	0	0	1	0	0	1	86	1	2718	0.0610594
CD2	1	0	0	1	0	0	1	86	1	2718	0.0610594
ZBTB21	1	0	0	1	0	0	1	86	1	2718	0.0610594
KIAA0319L	1	0	0	1	0	0	1	86	1	2718	0.0610594
HTR3E	1	0	0	1	0	0	1	86	1	2718	0.0610594
ING4	1	0	0	1	0	0	1	86	1	2718	0.0610594
MARCHF7	1	0	0	1	0	0	1	86	1	2718	0.0610594
INSRR	1	0	0	1	0	0	1	86	1	2718	0.0610594
MVK	1	0	0	1	0	0	1	86	1	2718	0.0610594
TUT1	1	0	0	1	0	0	1	86	1	2718	0.0610594
SUPT6H	1	0	0	1	0	0	1	86	1	2718	0.0610594
SLC16A1	1	0	0	1	0	0	1	86	1	2718	0.0610594
ADAM15	1	0	0	1	0	0	1	86	1	2718	0.0610594
KNG1	1	0	0	1	0	0	1	86	1	2718	0.0610594
BEST1	1	0	0	1	0	0	1	86	1	2718	0.0610594
RCC1	1	0	0	1	0	0	1	86	1	2718	0.0610594
VTCN1	1	0	0	1	0	0	1	86	1	2718	0.0610594
PLB1	1	0	0	1	0	0	1	86	1	2718	0.0610594
COL4A3	1	0	0	1	0	0	1	86	1	2718	0.0610594
FLRT3	1	0	0	1	0	0	1	86	1	2718	0.0610594
OR11L1	1	0	0	1	0	0	1	86	1	2718	0.0610594
GNAT3	1	0	0	1	0	0	1	86	1	2718	0.0610594
ST7-AS2	1	0	0	1	0	0	1	86	1	2718	0.0610594
PHAX	1	0	0	1	0	0	1	86	1	2718	0.0610594
SLU7	1	0	0	1	0	0	1	86	1	2718	0.0610594
TMPO	1	0	0	1	0	0	1	86	1	2718	0.0610594
CYP4A22	1	0	0	1	0	0	1	86	1	2718	0.0610594
HMBS	1	0	0	1	0	0	1	86	1	2718	0.0610594
F2RL2	1	0	0	1	0	0	1	86	1	2718	0.0610594
PCDHGA10	1	0	0	1	0	0	1	86	1	2718	0.0610594
AATF	1	0	0	1	0	0	1	86	1	2718	0.0610594
P4HB	1	0	0	1	0	0	1	86	1	2718	0.0610594
DMXL2	1	0	0	1	0	0	1	86	1	2718	0.0610594
STOML3	1	0	0	1	0	0	1	86	1	2718	0.0610594
ZFYVE26	1	0	0	1	0	0	1	86	1	2718	0.0610594
ABHD16A	1	0	0	1	0	0	1	86	1	2718	0.0610594
ARFGAP1	1	0	0	1	0	0	1	86	1	2718	0.0610594
SFTPB	1	0	0	1	0	0	1	86	1	2718	0.0610594
PPL	1	0	0	1	0	0	1	86	1	2718	0.0610594
PLAG1	1	0	0	1	0	0	1	86	1	2718	0.0610594
PLA2G15	1	0	0	1	0	0	1	86	1	2718	0.0610594
SLC22A17	1	0	0	1	0	0	1	86	1	2718	0.0610594
MTFR2	1	0	0	1	0	0	1	86	1	2718	0.0610594
TMEM132D	1	0	0	1	0	0	1	86	1	2718	0.0610594
SNED1	1	0	0	1	0	0	1	86	1	2718	0.0610594
EEA1	1	0	0	1	0	0	1	86	1	2718	0.0610594
SCAMP4	1	0	0	1	0	0	1	86	1	2718	0.0610594
PLEKHA8	1	0	0	1	0	0	1	86	1	2718	0.0610594
AGAP3	1	0	0	1	0	0	1	86	1	2718	0.0610594
CNMD	1	0	0	1	0	0	1	86	1	2718	0.0610594
CDC6	1	0	0	1	0	0	1	86	1	2718	0.0610594
PSG3	1	0	0	1	0	0	1	86	1	2718	0.0610594
TIGD7	1	0	0	1	0	0	1	86	1	2718	0.0610594
UTP6	1	0	0	1	0	0	1	86	1	2718	0.0610594
CHD1L	1	0	0	1	0	0	1	86	1	2718	0.0610594
RETSAT	1	0	0	1	0	0	1	86	1	2718	0.0610594
GPAM	1	0	0	1	0	0	1	86	1	2718	0.0610594
HIF1A	1	0	0	1	0	0	1	86	1	2718	0.0610594
SP100	1	0	0	1	0	0	1	86	1	2718	0.0610594
TIGD6	1	0	0	1	0	0	1	86	1	2718	0.0610594
MRPS35	1	0	0	1	0	0	1	86	1	2718	0.0610594
LHPP	1	0	0	1	0	0	1	86	1	2718	0.0610594
SPRR3	1	0	0	1	0	0	1	86	1	2718	0.0610594
NUP62	1	0	0	1	0	0	1	86	1	2718	0.0610594
HCFC2	1	0	0	1	0	0	1	86	1	2718	0.0610594
SLC9C2	1	0	0	1	0	0	1	86	1	2718	0.0610594
CLGN	1	0	0	1	0	0	1	86	1	2718	0.0610594
SYT10	1	0	0	1	0	0	1	86	1	2718	0.0610594
DCST2	1	0	0	1	0	0	1	86	1	2718	0.0610594
SLC26A5	1	0	0	1	0	0	1	86	1	2718	0.0610594
ATP6V1G1	1	0	0	1	0	0	1	86	1	2718	0.0610594
LENG8	1	0	0	1	0	0	1	86	1	2718	0.0610594
CTAGE1	1	0	0	1	0	0	1	86	1	2718	0.0610594
MB21D2	1	0	0	1	0	0	1	86	1	2718	0.0610594
TRAF3	1	0	0	1	0	0	1	86	1	2718	0.0610594
FANCL	1	0	0	1	0	0	1	86	1	2718	0.0610594
GTPBP4	1	0	0	1	0	0	1	86	1	2718	0.0610594
CABP4	1	0	0	1	0	0	1	86	1	2718	0.0610594
ARID3B	1	0	0	1	0	0	1	86	1	2718	0.0610594
YBX3	1	0	0	1	0	0	1	86	1	2718	0.0610594
PRL	1	0	0	1	0	0	1	86	1	2718	0.0610594
CDO1	1	0	0	1	0	0	1	86	1	2718	0.0610594
DPEP1	1	0	0	1	0	0	1	86	1	2718	0.0610594
MICA	1	0	0	1	0	0	1	86	1	2718	0.0610594
CFHR1	0	0	1	1	0	0	1	86	1	2718	0.0610594
NMD3	1	0	0	1	0	0	1	86	1	2718	0.0610594
TMEM201	1	0	0	1	0	0	1	86	1	2718	0.0610594
NKX6-3	1	0	0	1	0	0	1	86	1	2718	0.0610594
ZRANB2	1	0	0	1	0	0	1	86	1	2718	0.0610594
COQ2	1	0	0	1	0	0	1	86	1	2718	0.0610594
LZTS2	1	0	0	1	0	0	1	86	1	2718	0.0610594
SEPTIN5	1	0	0	1	0	0	1	86	1	2718	0.0610594
ZDHHC13	1	0	0	1	0	0	1	86	1	2718	0.0610594
FAM83A	1	0	0	1	0	0	1	86	1	2718	0.0610594
CTBP2	1	0	0	1	0	0	1	86	1	2718	0.0610594
ZNF784	1	0	0	1	0	0	1	86	1	2718	0.0610594
C2orf78	1	0	0	1	0	0	1	86	1	2718	0.0610594
HMGA2	1	0	0	1	0	0	1	86	1	2718	0.0610594
KCTD7	1	0	0	1	0	0	1	86	1	2718	0.0610594
KPNA1	1	0	0	1	0	0	1	86	1	2718	0.0610594
MYH7	1	0	0	1	0	0	1	86	1	2718	0.0610594
PSMB6	1	0	0	1	0	0	1	86	1	2718	0.0610594
NCAM2	1	0	0	1	0	0	1	86	1	2718	0.0610594
STBD1	1	0	0	1	0	0	1	86	1	2718	0.0610594
CACNG1	1	0	0	1	0	0	1	86	1	2718	0.0610594
ZNF19	1	0	0	1	0	0	1	86	1	2718	0.0610594
POLR1C	1	0	0	1	0	0	1	86	1	2718	0.0610594
TGFBR2	1	0	0	1	0	0	1	86	1	2718	0.0610594
CHL1	1	0	0	1	0	0	1	86	1	2718	0.0610594
GPR84	1	0	0	1	0	0	1	86	1	2718	0.0610594
KY	1	0	0	1	0	0	1	86	1	2718	0.0610594
PARP1	1	0	0	1	0	0	1	86	1	2718	0.0610594
FBH1	1	0	0	1	0	0	1	86	1	2718	0.0610594
ALDH3B2	1	0	0	1	0	0	1	86	1	2718	0.0610594
PPIL2	1	0	0	1	0	0	1	86	1	2718	0.0610594
NELFB	1	0	0	1	0	0	1	86	1	2718	0.0610594
PRAG1	1	0	0	1	0	0	1	86	1	2718	0.0610594
LRRN3	1	0	0	1	0	0	1	86	1	2718	0.0610594
KRTAP9-9	1	0	0	1	0	0	1	86	1	2718	0.0610594
NUDT18	1	0	0	1	0	0	1	86	1	2718	0.0610594
PGLYRP1	1	0	0	1	0	0	1	86	1	2718	0.0610594
TMEM161A	1	0	0	1	0	0	1	86	1	2718	0.0610594
EPCAM	1	0	0	1	0	0	1	86	1	2718	0.0610594
ZFP69B	1	0	0	1	0	0	1	86	1	2718	0.0610594
DPP7	1	0	0	1	0	0	1	86	1	2718	0.0610594
RNH1	1	0	0	1	0	0	1	86	1	2718	0.0610594
TNFRSF19	1	0	0	1	0	0	1	86	1	2718	0.0610594
EVPL	1	0	0	1	0	0	1	86	1	2718	0.0610594
RECQL	1	0	0	1	0	0	1	86	1	2718	0.0610594
WDR1	1	0	0	1	0	0	1	86	1	2718	0.0610594
APOA1	1	0	0	1	0	0	1	86	1	2718	0.0610594
CCDC86	1	0	0	1	0	0	1	86	1	2718	0.0610594
IRX1	1	0	0	1	0	0	1	86	1	2718	0.0610594
OR56A5	1	0	0	1	0	0	1	86	1	2718	0.0610594
MMP15	1	0	0	1	0	0	1	86	1	2718	0.0610594
TPH1	1	0	0	1	0	0	1	86	1	2718	0.0610594
C10orf55	1	0	0	1	0	0	1	86	1	2718	0.0610594
GUCA2A	1	0	0	1	0	0	1	86	1	2718	0.0610594
PELI3	1	0	0	1	0	0	1	86	1	2718	0.0610594
ERCC3	1	0	0	1	0	0	1	86	1	2718	0.0610594
SMAD1	1	0	0	1	0	0	1	86	1	2718	0.0610594
ANKRD28	1	0	0	1	0	0	1	86	1	2718	0.0610594
DNAJC18	1	0	0	1	0	0	1	86	1	2718	0.0610594
CDC16	1	0	0	1	0	0	1	86	1	2718	0.0610594
ZNF546	1	0	0	1	0	0	1	86	1	2718	0.0610594
TPRKB	1	0	0	1	0	0	1	86	1	2718	0.0610594
WDR63	1	0	0	1	0	0	1	86	1	2718	0.0610594
SLC52A1	1	0	0	1	0	0	1	86	1	2718	0.0610594
CEP95	1	0	0	1	0	0	1	86	1	2718	0.0610594
CCDC57	1	0	0	1	0	0	1	86	1	2718	0.0610594
MINDY3	1	0	0	1	0	0	1	86	1	2718	0.0610594
TMX1	1	0	0	1	0	0	1	86	1	2718	0.0610594
MS4A12	1	0	0	1	0	0	1	86	1	2718	0.0610594
SMC2	1	0	0	1	0	0	1	86	1	2718	0.0610594
ARMC6	1	0	0	1	0	0	1	86	1	2718	0.0610594
TBC1D10A	1	0	0	1	0	0	1	86	1	2718	0.0610594
RAB34	1	0	0	1	0	0	1	86	1	2718	0.0610594
EPHB3	1	0	0	1	0	0	1	86	1	2718	0.0610594
ANKEF1	1	0	0	1	0	0	1	86	1	2718	0.0610594
NUCB1	1	0	0	1	0	0	1	86	1	2718	0.0610594
THOP1	1	0	0	1	0	0	1	86	1	2718	0.0610594
HSPA6	1	0	0	1	0	0	1	86	1	2718	0.0610594
SPACA3	1	0	0	1	0	0	1	86	1	2718	0.0610594
NPAS1	1	0	0	1	0	0	1	86	1	2718	0.0610594
KATNB1	1	0	0	1	0	0	1	86	1	2718	0.0610594
CD93	1	0	0	1	0	0	1	86	1	2718	0.0610594
APCDD1L	1	0	0	1	0	0	1	86	1	2718	0.0610594
NLGN2	1	0	0	1	0	0	1	86	1	2718	0.0610594
CHMP1A	1	0	0	1	0	0	1	86	1	2718	0.0610594
NOTCH4	1	0	0	1	0	0	1	86	1	2718	0.0610594
CENPC	1	0	0	1	0	0	1	86	1	2718	0.0610594
CAMKK2	1	0	0	1	0	0	1	86	1	2718	0.0610594
ZNF17	1	0	0	1	0	0	1	86	1	2718	0.0610594
KLK13	1	0	0	1	0	0	1	86	1	2718	0.0610594
PRSS58	1	0	0	1	0	0	1	86	1	2718	0.0610594
SLC28A1	1	0	0	1	0	0	1	86	1	2718	0.0610594
FAH	1	0	0	1	0	0	1	86	1	2718	0.0610594
TF	1	0	0	1	0	0	1	86	1	2718	0.0610594
KIF20A	1	0	0	1	0	0	1	86	1	2718	0.0610594
FAM124B	1	0	0	1	0	0	1	86	1	2718	0.0610594
DRC1	1	0	0	1	0	0	1	86	1	2718	0.0610594
OR9Q1	1	0	0	1	0	0	1	86	1	2718	0.0610594
ZNF555	1	0	0	1	0	0	1	86	1	2718	0.0610594
KCTD16	1	0	0	1	0	0	1	86	1	2718	0.0610594
CCP110	1	0	0	1	0	0	1	86	1	2718	0.0610594
ITSN2	1	0	0	1	0	0	1	86	1	2718	0.0610594
HACD1	1	0	0	1	0	0	1	86	1	2718	0.0610594
C17orf80	1	0	0	1	0	0	1	86	1	2718	0.0610594
ZNF827	1	0	0	1	0	0	1	86	1	2718	0.0610594
PKN2	1	0	0	1	0	0	1	86	1	2718	0.0610594
PCDHGB5	1	0	0	1	0	0	1	86	1	2718	0.0610594
TTK	1	0	0	1	0	0	1	86	1	2718	0.0610594
ABCF1	1	0	0	1	0	0	1	86	1	2718	0.0610594
ARHGDIG	1	0	0	1	0	0	1	86	1	2718	0.0610594
PDGFRB	1	0	0	1	0	0	1	86	1	2718	0.0610594
PEPD	1	0	0	1	0	0	1	86	1	2718	0.0610594
CARS2	1	0	0	1	0	0	1	86	1	2718	0.0610594
ANKRD13B	1	0	0	1	0	0	1	86	1	2718	0.0610594
GPR42	1	0	0	1	0	0	1	86	1	2718	0.0610594
TCF7L2	1	0	0	1	0	0	1	86	1	2718	0.0610594
CHPT1	1	0	0	1	0	0	1	86	1	2718	0.0610594
SIAE	1	0	0	1	0	0	1	86	1	2718	0.0610594
SNTB2	1	0	0	1	0	0	1	86	1	2718	0.0610594
CASP4	1	0	0	1	0	0	1	86	1	2718	0.0610594
FAM20B	1	0	0	1	0	0	1	86	1	2718	0.0610594
SYNGR2	1	0	0	1	0	0	1	86	1	2718	0.0610594
SC5D	1	0	0	1	0	0	1	86	1	2718	0.0610594
DOK5	1	0	0	1	0	0	1	86	1	2718	0.0610594
ASTN2	1	0	0	1	0	0	1	86	1	2718	0.0610594
MAP3K13	1	0	0	1	0	0	1	86	1	2718	0.0610594
TPCN1	1	0	0	1	0	0	1	86	1	2718	0.0610594
CSF1	1	0	0	1	0	0	1	86	1	2718	0.0610594
PRX	1	0	0	1	0	0	1	86	1	2718	0.0610594
SLC16A3	1	0	0	1	0	0	1	86	1	2718	0.0610594
PCDHGA5	1	0	0	1	0	0	1	86	1	2718	0.0610594
BAHD1	1	0	0	1	0	0	1	86	1	2718	0.0610594
SLC26A7	1	0	0	1	0	0	1	86	1	2718	0.0610594
IL1RL2	1	0	0	1	0	0	1	86	1	2718	0.0610594
MXD3	1	0	0	1	0	0	1	86	1	2718	0.0610594
PYGB	1	0	0	1	0	0	1	86	1	2718	0.0610594
SH3PXD2B	1	0	0	1	0	0	1	86	1	2718	0.0610594
CDKAL1	1	0	0	1	0	0	1	86	1	2718	0.0610594
RUFY2	1	0	0	1	0	0	1	86	1	2718	0.0610594
ZNF470	1	0	0	1	0	0	1	86	1	2718	0.0610594
VSX2	1	0	0	1	0	0	1	86	1	2718	0.0610594
NPY5R	1	0	0	1	0	0	1	86	1	2718	0.0610594
USP30	1	0	0	1	0	0	1	86	1	2718	0.0610594
MYC	1	0	0	1	0	0	1	86	1	2718	0.0610594
SSX2IP	1	0	0	1	0	0	1	86	1	2718	0.0610594
ENAM	1	0	0	1	0	0	1	86	1	2718	0.0610594
GRHL1	1	0	0	1	0	0	1	86	1	2718	0.0610594
MSH4	1	0	0	1	0	0	1	86	1	2718	0.0610594
CCDC114	1	0	0	1	0	0	1	86	1	2718	0.0610594
CAST	1	0	0	1	0	0	1	86	1	2718	0.0610594
CFAP206	1	0	0	1	0	0	1	86	1	2718	0.0610594
SLC3A1	1	0	0	1	0	0	1	86	1	2718	0.0610594
SOX18	1	0	0	1	0	0	1	86	1	2718	0.0610594
S1PR4	1	0	0	1	0	0	1	86	1	2718	0.0610594
SRRM4	1	0	0	1	0	0	1	86	1	2718	0.0610594
CAVIN4	1	0	0	1	0	0	1	86	1	2718	0.0610594
SPATA31D1	1	0	0	1	0	0	1	86	1	2718	0.0610594
INPPL1	1	0	0	1	0	0	1	86	1	2718	0.0610594
ASIC3	1	0	0	1	0	0	1	86	1	2718	0.0610594
PI4K2A	1	0	0	1	0	0	1	86	1	2718	0.0610594
LAX1	1	0	0	1	0	0	1	86	1	2718	0.0610594
PGK2	1	0	0	1	0	0	1	86	1	2718	0.0610594
RB1	1	0	0	1	0	0	1	86	1	2718	0.0610594
ORM1	1	0	0	1	0	0	1	86	1	2718	0.0610594
SPC25	1	0	0	1	0	0	1	86	1	2718	0.0610594
PTCHD3	1	0	0	1	0	0	1	86	1	2718	0.0610594
TMPRSS3	1	0	0	1	0	0	1	86	1	2718	0.0610594
S100A16	1	0	0	1	0	0	1	86	1	2718	0.0610594
PLK4	1	0	0	1	0	0	1	86	1	2718	0.0610594
HLA-F	1	0	0	1	0	0	1	86	1	2718	0.0610594
DLK2	1	0	0	1	0	0	1	86	1	2718	0.0610594
EPHA1	1	0	0	1	0	0	1	86	1	2718	0.0610594
LRRN1	1	0	0	1	0	0	1	86	1	2718	0.0610594
PCYOX1	1	0	0	1	0	0	1	86	1	2718	0.0610594
MMAB	1	0	0	1	0	0	1	86	1	2718	0.0610594
RNF125	1	0	0	1	0	0	1	86	1	2718	0.0610594
GRB10	1	0	0	1	0	0	1	86	1	2718	0.0610594
BIRC6	1	0	0	1	0	0	1	86	1	2718	0.0610594
CYB5R4	1	0	0	1	0	0	1	86	1	2718	0.0610594
NDRG1	1	0	0	1	0	0	1	86	1	2718	0.0610594
STON1\x3bSTON1-GTF2A1L	1	0	0	1	0	0	1	86	1	2718	0.0610594
GLRA3	1	0	0	1	0	0	1	86	1	2718	0.0610594
SON	1	0	0	1	0	0	1	86	1	2718	0.0610594
DNM1L	1	0	0	1	0	0	1	86	1	2718	0.0610594
SLC35F6	1	0	0	1	0	0	1	86	1	2718	0.0610594
ARL6IP5	1	0	0	1	0	0	1	86	1	2718	0.0610594
DPYSL2	1	0	0	1	0	0	1	86	1	2718	0.0610594
TATDN2	1	0	0	1	0	0	1	86	1	2718	0.0610594
NR1I3	1	0	0	1	0	0	1	86	1	2718	0.0610594
OR10H2	1	0	0	1	0	0	1	86	1	2718	0.0610594
ERCC4	1	1	0	1	1	0	1	86	1	2718	0.0610594
NEU2	1	0	0	1	0	0	1	86	1	2718	0.0610594
SLC46A3	1	0	0	1	0	0	1	86	1	2718	0.0610594
OSGEPL1	1	0	0	1	0	0	1	86	1	2718	0.0610594
SAMD10	1	0	0	1	0	0	1	86	1	2718	0.0610594
MFSD4B	1	0	0	1	0	0	1	86	1	2718	0.0610594
TRMT1L	1	0	0	1	0	0	1	86	1	2718	0.0610594
ELOVL7	1	0	0	1	0	0	1	86	1	2718	0.0610594
RPGRIP1	1	0	0	1	0	0	1	86	1	2718	0.0610594
PCDHGB2	1	0	0	1	0	0	1	86	1	2718	0.0610594
PTRH1	1	0	0	1	0	0	1	86	1	2718	0.0610594
GSTM4	1	0	0	1	0	0	1	86	1	2718	0.0610594
FAM74A1\x3bLOC105379450	1	0	0	1	0	0	1	86	1	2718	0.0610594
GYS1	1	0	0	1	0	0	1	86	1	2718	0.0610594
RTKN2	1	0	0	1	0	0	1	86	1	2718	0.0610594
OR1J1	1	0	0	1	0	0	1	86	1	2718	0.0610594
ST6GALNAC6	1	0	0	1	0	0	1	86	1	2718	0.0610594
TMEM117	1	0	0	1	0	0	1	86	1	2718	0.0610594
CCDC77	1	0	0	1	0	0	1	86	1	2718	0.0610594
TEX26	1	0	0	1	0	0	1	86	1	2718	0.0610594
KRT73	1	0	0	1	0	0	1	86	1	2718	0.0610594
CTCFL	1	0	0	1	0	0	1	86	1	2718	0.0610594
ANO2	1	0	0	1	0	0	1	86	1	2718	0.0610594
C7orf61	1	0	0	1	0	0	1	86	1	2718	0.0610594
TPSG1	1	0	0	1	0	0	1	86	1	2718	0.0610594
PEX14	1	0	0	1	0	0	1	86	1	2718	0.0610594
FRMPD1	1	0	0	1	0	0	1	86	1	2718	0.0610594
MON1A	1	0	0	1	0	0	1	86	1	2718	0.0610594
CDC42BPA	1	1	0	1	0	0	1	86	1	2718	0.0610594
PHACTR4	1	0	0	1	0	0	1	86	1	2718	0.0610594
CAPN2	1	0	0	1	0	0	1	86	1	2718	0.0610594
DCK	1	0	0	1	0	0	1	86	1	2718	0.0610594
NHSL1	1	0	0	1	0	0	1	86	1	2718	0.0610594
KLK5	1	0	0	1	0	0	1	86	1	2718	0.0610594
CD2BP2	1	0	0	1	0	0	1	86	1	2718	0.0610594
UTP14C	1	0	0	1	0	0	1	86	1	2718	0.0610594
PARD3B	1	0	0	1	0	0	1	86	1	2718	0.0610594
TLE4	1	0	0	1	0	0	1	86	1	2718	0.0610594
USP6	1	0	0	1	0	0	1	86	1	2718	0.0610594
LMO7	1	0	0	1	0	0	1	86	1	2718	0.0610594
DCLRE1C	1	0	0	1	0	0	1	86	1	2718	0.0610594
SLC12A5	1	0	0	1	0	0	1	86	1	2718	0.0610594
FAM227B	1	0	0	1	0	0	1	86	1	2718	0.0610594
CFD	1	0	0	1	0	0	1	86	1	2718	0.0610594
SNX3	1	0	0	1	0	0	1	86	1	2718	0.0610594
CCDC168	1	0	0	1	0	0	1	86	1	2718	0.0610594
SIX2	1	0	0	1	0	0	1	86	1	2718	0.0610594
SMIM29	1	0	0	1	0	0	1	86	1	2718	0.0610594
TLX2	1	0	0	1	0	0	1	86	1	2718	0.0610594
KIF13A	1	0	0	1	0	0	1	86	1	2718	0.0610594
GLIS1	1	0	0	1	0	0	1	86	1	2718	0.0610594
SHISA9	1	0	0	1	0	0	1	86	1	2718	0.0610594
DCAF1	1	0	0	1	0	0	1	86	1	2718	0.0610594
NME8	1	0	0	1	0	0	1	86	1	2718	0.0610594
OR51G2	1	0	0	1	0	0	1	86	1	2718	0.0610594
SCEL	1	0	0	1	0	0	1	86	1	2718	0.0610594
ZNF429	1	0	0	1	0	0	1	86	1	2718	0.0610594
C2orf81	1	0	0	1	0	0	1	86	1	2718	0.0610594
KCNJ16	1	0	0	1	0	0	1	86	1	2718	0.0610594
IL17A	1	0	0	1	0	0	1	86	1	2718	0.0610594
MAD1L1	1	0	0	1	0	0	1	86	1	2718	0.0610594
PEX16	1	0	0	1	0	0	1	86	1	2718	0.0610594
OR12D3	1	0	0	1	0	0	1	86	1	2718	0.0610594
F12	1	0	0	1	0	0	1	86	1	2718	0.0610594
ATP6V1B2	1	0	0	1	0	0	1	86	1	2718	0.0610594
SLC22A3	1	0	0	1	0	0	1	86	1	2718	0.0610594
MAN2B1	1	0	0	1	0	0	1	86	1	2718	0.0610594
SLC10A2	1	0	0	1	0	0	1	86	1	2718	0.0610594
AFDN	1	0	0	1	0	0	1	86	1	2718	0.0610594
LRP8	1	0	0	1	0	0	1	86	1	2718	0.0610594
OR4F6	1	0	0	1	0	0	1	86	1	2718	0.0610594
AFTPH	1	0	0	1	0	0	1	86	1	2718	0.0610594
SAFB	1	0	0	1	0	0	1	86	1	2718	0.0610594
LIPK	1	0	0	1	0	0	1	86	1	2718	0.0610594
SLC35E3	1	0	0	1	0	0	1	86	1	2718	0.0610594
APCDD1	1	0	0	1	0	0	1	86	1	2718	0.0610594
ALOX12	1	0	0	1	0	0	1	86	1	2718	0.0610594
ZBTB12	1	0	0	1	0	0	1	86	1	2718	0.0610594
MELTF	1	0	0	1	0	0	1	86	1	2718	0.0610594
ZBTB7C	1	0	0	1	0	0	1	86	1	2718	0.0610594
TTC7A	1	0	0	1	0	0	1	86	1	2718	0.0610594
NPIPA5	1	0	0	1	0	0	1	86	1	2718	0.0610594
ZNF598	1	0	0	1	0	0	1	86	1	2718	0.0610594
PRPF31	1	0	0	1	0	0	1	86	1	2718	0.0610594
DENND6B	1	0	0	1	0	0	1	86	1	2718	0.0610594
KIF7	1	0	0	1	0	0	1	86	1	2718	0.0610594
NPTX2	1	0	0	1	0	0	1	86	1	2718	0.0610594
PCDHB9	1	0	0	1	0	0	1	86	1	2718	0.0610594
FZD10	1	0	0	1	0	0	1	86	1	2718	0.0610594
PYCR2	1	0	0	1	0	0	1	86	1	2718	0.0610594
CIP2A	1	0	0	1	0	0	1	86	1	2718	0.0610594
OTOA	1	0	0	1	0	0	1	86	1	2718	0.0610594
TRIM56	1	0	0	1	0	0	1	86	1	2718	0.0610594
DBX2	1	0	0	1	0	0	1	86	1	2718	0.0610594
PLA2G4F	1	0	0	1	0	0	1	86	1	2718	0.0610594
HLA-G	1	0	0	1	0	0	1	86	1	2718	0.0610594
KLK11	1	0	0	1	0	0	1	86	1	2718	0.0610594
SPDEF	1	0	0	1	0	0	1	86	1	2718	0.0610594
PKP2	1	0	0	1	0	0	1	86	1	2718	0.0610594
ZNF792	1	0	0	1	0	0	1	86	1	2718	0.0610594
PLXNC1	1	0	0	1	0	0	1	86	1	2718	0.0610594
C19orf71	1	0	0	1	0	0	1	86	1	2718	0.0610594
ORC1	1	0	0	1	0	0	1	86	1	2718	0.0610594
FAHD2A	1	0	0	1	0	0	1	86	1	2718	0.0610594
PAPSS1	1	0	0	1	0	0	1	86	1	2718	0.0610594
THUMPD3	1	0	0	1	0	0	1	86	1	2718	0.0610594
CDK12	1	0	0	1	0	0	1	86	1	2718	0.0610594
CACTIN	1	0	0	1	0	0	1	86	1	2718	0.0610594
PLCD1	1	0	0	1	0	0	1	86	1	2718	0.0610594
CAMK2A	1	0	0	1	0	0	1	86	1	2718	0.0610594
DUSP11	1	0	0	1	0	0	1	86	1	2718	0.0610594
SLC35E1	1	0	0	1	0	0	1	86	1	2718	0.0610594
SHISA6	1	0	0	1	0	0	1	86	1	2718	0.0610594
TBC1D16	1	0	0	1	0	0	1	86	1	2718	0.0610594
ST8SIA2	1	0	0	1	0	0	1	86	1	2718	0.0610594
ELF1	1	0	0	1	0	0	1	86	1	2718	0.0610594
KRTAP19-5	1	0	0	1	0	0	1	86	1	2718	0.0610594
GFAP	1	0	0	1	0	0	1	86	1	2718	0.0610594
CLASRP	1	0	0	1	0	0	1	86	1	2718	0.0610594
ARMC1	1	0	0	1	0	0	1	86	1	2718	0.0610594
EEF1AKMT4\x3bEEF1AKMT4-ECE2	1	0	0	1	0	0	1	86	1	2718	0.0610594
KCNB1	1	0	0	1	0	0	1	86	1	2718	0.0610594
MIPOL1	1	0	0	1	0	0	1	86	1	2718	0.0610594
GZMA	1	0	0	1	0	0	1	86	1	2718	0.0610594
ARMC5	1	0	0	1	0	0	1	86	1	2718	0.0610594
MOGS	1	0	0	1	0	0	1	86	1	2718	0.0610594
KRT3	1	0	0	1	0	0	1	86	1	2718	0.0610594
NTRK1	1	0	0	1	0	0	1	86	1	2718	0.0610594
POU2F2	1	0	0	1	0	0	1	86	1	2718	0.0610594
AUTS2	1	0	0	1	0	0	1	86	1	2718	0.0610594
TMEM132C	1	0	0	1	0	0	1	86	1	2718	0.0610594
FIGLA	1	0	0	1	0	0	1	86	1	2718	0.0610594
LEP	1	0	0	1	0	0	1	86	1	2718	0.0610594
EPHA7	1	0	0	1	0	0	1	86	1	2718	0.0610594
GNAT1	1	0	0	1	0	0	1	86	1	2718	0.0610594
KISS1R	1	0	0	1	0	0	1	86	1	2718	0.0610594
LRRC75A	1	0	0	1	0	0	1	86	1	2718	0.0610594
MVB12B	1	0	0	1	0	0	1	86	1	2718	0.0610594
CCT3	1	0	0	1	0	0	1	86	1	2718	0.0610594
SNTG2	1	0	0	1	0	0	1	86	1	2718	0.0610594
HIST1H2AB	1	0	0	1	0	0	1	86	1	2718	0.0610594
AUP1	1	0	0	1	0	0	1	86	1	2718	0.0610594
FAM193A	1	0	0	1	0	0	1	86	1	2718	0.0610594
IBTK	1	0	0	1	0	0	1	86	1	2718	0.0610594
CHRNE	1	0	0	1	0	0	1	86	1	2718	0.0610594
GAB2	1	0	0	1	0	0	1	86	1	2718	0.0610594
HIPK3	1	0	0	1	0	0	1	86	1	2718	0.0610594
HNF4A	1	0	0	1	0	0	1	86	1	2718	0.0610594
TNFRSF18	1	0	0	1	0	0	1	86	1	2718	0.0610594
TSEN34	1	0	0	1	0	0	1	86	1	2718	0.0610594
SMARCAD1	1	0	0	1	0	0	1	86	1	2718	0.0610594
KCNC1	1	0	0	1	0	0	1	86	1	2718	0.0610594
ZKSCAN2	1	0	0	1	0	0	1	86	1	2718	0.0610594
GRHPR	1	0	0	1	0	0	1	86	1	2718	0.0610594
TOM1L2	1	0	0	1	0	0	1	86	1	2718	0.0610594
NAPG	1	0	0	1	0	0	1	86	1	2718	0.0610594
CBLIF	1	0	0	1	0	0	1	86	1	2718	0.0610594
CRYBA2	1	0	0	1	0	0	1	86	1	2718	0.0610594
ETFRF1	1	0	0	1	0	0	1	86	1	2718	0.0610594
TARS	1	0	0	1	0	0	1	86	1	2718	0.0610594
ERMP1	1	0	0	1	0	0	1	86	1	2718	0.0610594
ABCA5	1	0	0	1	0	0	1	86	1	2718	0.0610594
F2R	1	0	0	1	0	0	1	86	1	2718	0.0610594
MCOLN2	1	0	0	1	0	0	1	86	1	2718	0.0610594
PAX8	1	0	0	1	0	0	1	86	1	2718	0.0610594
SLF2	1	0	0	1	0	0	1	86	1	2718	0.0610594
SERPINB5	1	0	0	1	0	0	1	86	1	2718	0.0610594
RAD18	1	0	0	1	0	0	1	86	1	2718	0.0610594
KIF20B	1	0	0	1	0	0	1	86	1	2718	0.0610594
TBL2	1	0	0	1	0	0	1	86	1	2718	0.0610594
CHD9	1	0	0	1	0	0	1	86	1	2718	0.0610594
IFRD2	1	0	0	1	0	0	1	86	1	2718	0.0610594
HMGXB3	1	0	0	1	0	0	1	86	1	2718	0.0610594
SLC32A1	1	0	0	1	0	0	1	86	1	2718	0.0610594
PRDM4	1	0	0	1	0	0	1	86	1	2718	0.0610594
GPR137C	1	0	0	1	0	0	1	86	1	2718	0.0610594
ZNF836	1	0	0	1	0	0	1	86	1	2718	0.0610594
PKM\x3bPKM	1	0	0	1	0	0	1	86	1	2718	0.0610594
PLD3	1	0	0	1	0	0	1	86	1	2718	0.0610594
MTMR2	1	0	0	1	0	0	1	86	1	2718	0.0610594
GRAMD1C	1	0	0	1	0	0	1	86	1	2718	0.0610594
ANKS1A	1	0	0	1	0	0	1	86	1	2718	0.0610594
PPAT	1	0	0	1	0	0	1	86	1	2718	0.0610594
AK9	1	0	0	1	0	0	1	86	1	2718	0.0610594
P2RY2	1	0	0	1	0	0	1	86	1	2718	0.0610594
TMEM200B	1	0	0	1	0	0	1	86	1	2718	0.0610594
OLFM2	1	0	0	1	0	0	1	86	1	2718	0.0610594
XIRP1	1	0	0	1	0	0	1	86	1	2718	0.0610594
LDLRAD2	1	0	0	1	0	0	1	86	1	2718	0.0610594
OR2H1	1	0	0	1	0	0	1	86	1	2718	0.0610594
ZNF683	1	0	0	1	0	0	1	86	1	2718	0.0610594
RPS3A	1	0	0	1	0	0	1	86	1	2718	0.0610594
CLIC1	1	0	0	1	0	0	1	86	1	2718	0.0610594
NT5DC2	1	0	0	1	0	0	1	86	1	2718	0.0610594
BRINP3	1	0	0	1	0	0	1	86	1	2718	0.0610594
MYL1	1	0	0	1	0	0	1	86	1	2718	0.0610594
PPP1R13B	1	0	0	1	0	0	1	86	1	2718	0.0610594
GPATCH1	1	0	0	1	0	0	1	86	1	2718	0.0610594
TMED10	1	0	0	1	0	0	1	86	1	2718	0.0610594
SLC44A5	1	0	0	1	0	0	1	86	1	2718	0.0610594
MAG	1	0	0	1	0	0	1	86	1	2718	0.0610594
GAL3ST2	1	0	0	1	0	0	1	86	1	2718	0.0610594
ENO1	1	0	0	1	0	0	1	86	1	2718	0.0610594
KRT72	1	0	0	1	0	0	1	86	1	2718	0.0610594
RIC1	1	0	0	1	0	0	1	86	1	2718	0.0610594
CFAP58	1	0	0	1	0	0	1	86	1	2718	0.0610594
MYO1C	1	0	0	1	0	0	1	86	1	2718	0.0610594
NUP98	1	0	0	1	0	0	1	86	1	2718	0.0610594
PAM	1	0	0	1	0	0	1	86	1	2718	0.0610594
ENOX1	1	0	0	1	0	0	1	86	1	2718	0.0610594
CCDC138	1	0	0	1	0	0	1	86	1	2718	0.0610594
OPTN	1	0	0	1	0	0	1	86	1	2718	0.0610594
FBXO3	1	0	0	1	0	0	1	86	1	2718	0.0610594
GALNT4\x3bPOC1B-GALNT4	1	0	0	1	0	0	1	86	1	2718	0.0610594
FAM171A1	1	0	0	1	0	0	1	86	1	2718	0.0610594
GUCY2D	1	0	0	1	0	0	1	86	1	2718	0.0610594
ARL14	1	0	0	1	0	0	1	86	1	2718	0.0610594
UBFD1	1	0	0	1	0	0	1	86	1	2718	0.0610594
F2RL3	1	0	0	1	0	0	1	86	1	2718	0.0610594
OR8S1	1	0	0	1	0	0	1	86	1	2718	0.0610594
LATS1	1	0	0	1	0	0	1	86	1	2718	0.0610594
NCKAP5	1	0	0	1	0	0	1	86	1	2718	0.0610594
LY86	1	0	0	1	0	0	1	86	1	2718	0.0610594
PTPRB	1	0	0	1	0	0	1	86	1	2718	0.0610594
TNPO1	1	0	0	1	0	0	1	86	1	2718	0.0610594
MAP4K2	1	0	0	1	0	0	1	86	1	2718	0.0610594
DNHD1	1	0	0	1	0	0	1	86	1	2718	0.0610594
ACTR6	1	0	0	1	0	0	1	86	1	2718	0.0610594
CRACR2B	1	0	0	1	0	0	1	86	1	2718	0.0610594
MUC1	1	0	0	1	0	0	1	86	1	2718	0.0610594
ZNF319	1	0	0	1	0	0	1	86	1	2718	0.0610594
EAPP	1	0	0	1	0	0	1	86	1	2718	0.0610594
ATP6V0A4	1	0	0	1	0	0	1	86	1	2718	0.0610594
TRIB2	1	0	0	1	0	0	1	86	1	2718	0.0610594
TEX15	1	0	0	1	0	0	1	86	1	2718	0.0610594
LIME1	1	0	0	1	0	0	1	86	1	2718	0.0610594
ITPRID2	1	0	0	1	0	0	1	86	1	2718	0.0610594
ZDHHC17	1	0	0	1	0	0	1	86	1	2718	0.0610594
NXPE2	1	0	0	1	0	0	1	86	1	2718	0.0610594
KMT2B	1	0	0	1	0	0	1	86	1	2718	0.0610594
OPN5	1	0	0	1	0	0	1	86	1	2718	0.0610594
RFX2	1	0	0	1	0	0	1	86	1	2718	0.0610594
CENPF	1	0	0	1	0	0	1	86	1	2718	0.0610594
ZNF236	1	0	0	1	0	0	1	86	1	2718	0.0610594
RMI1	1	0	0	1	0	0	1	86	1	2718	0.0610594
CFAP54	1	0	0	1	0	0	1	86	1	2718	0.0610594
OXR1	1	0	0	1	0	0	1	86	1	2718	0.0610594
RRAGA	1	0	0	1	0	0	1	86	1	2718	0.0610594
CHAF1A	1	0	0	1	0	0	1	86	1	2718	0.0610594
OR51Q1	1	0	0	1	0	0	1	86	1	2718	0.0610594
KCNJ10	1	0	0	1	0	0	1	86	1	2718	0.0610594
RUSC2	1	0	0	1	0	0	1	86	1	2718	0.0610594
C1orf198	1	0	0	1	0	0	1	86	1	2718	0.0610594
SELP	1	0	0	1	0	0	1	86	1	2718	0.0610594
CDC42EP1	1	0	0	1	0	0	1	86	1	2718	0.0610594
OR10AG1	1	0	0	1	0	0	1	86	1	2718	0.0610594
SLC6A13	1	0	0	1	0	0	1	86	1	2718	0.0610594
HAS1	1	0	0	1	0	0	1	86	1	2718	0.0610594
ARL5A	1	0	0	1	0	0	1	86	1	2718	0.0610594
TWF2	1	0	0	1	0	0	1	86	1	2718	0.0610594
GPR1	1	0	0	1	0	0	1	86	1	2718	0.0610594
H3F3C	1	0	0	1	0	0	1	86	1	2718	0.0610594
PCTP	1	0	0	1	0	0	1	86	1	2718	0.0610594
CERS5	1	0	0	1	0	0	1	86	1	2718	0.0610594
LINC01140	1	0	0	1	0	0	1	86	1	2718	0.0610594
SLC22A10	1	0	0	1	0	0	1	86	1	2718	0.0610594
LMOD2	1	0	0	1	0	0	1	86	1	2718	0.0610594
TTC39A	1	0	0	1	0	0	1	86	1	2718	0.0610594
KDM5A	1	0	0	1	0	0	1	86	1	2718	0.0610594
EIF4ENIF1	1	0	0	1	0	0	1	86	1	2718	0.0610594
ZSCAN29	1	0	0	1	0	0	1	86	1	2718	0.0610594
FBXL6	1	0	0	1	0	0	1	86	1	2718	0.0610594
GPR15	1	0	0	1	0	0	1	86	1	2718	0.0610594
MINDY1	1	0	0	1	0	0	1	86	1	2718	0.0610594
TNFAIP3	1	0	0	1	0	0	1	86	1	2718	0.0610594
TMEM216	1	0	0	1	0	0	1	86	1	2718	0.0610594
ELN	1	0	0	1	0	0	1	86	1	2718	0.0610594
PRR35	1	0	0	1	0	0	1	86	1	2718	0.0610594
POM121	1	0	0	1	0	0	1	86	1	2718	0.0610594
AP3B2	1	0	0	1	0	0	1	86	1	2718	0.0610594
KATNA1	1	0	0	1	0	0	1	86	1	2718	0.0610594
ADRA2B	1	0	0	1	0	0	1	86	1	2718	0.0610594
WDR97	1	0	0	1	0	0	1	86	1	2718	0.0610594
OR5L2	1	0	0	1	0	0	1	86	1	2718	0.0610594
CS	1	0	0	0	0	1	1	86	1	2718	0.0610594
MAS1L	1	0	0	1	0	0	1	86	1	2718	0.0610594
GBA	1	0	0	1	0	0	1	86	1	2718	0.0610594
SGO2	1	0	0	1	0	0	1	86	1	2718	0.0610594
ABCB1	1	0	0	1	0	0	1	86	1	2718	0.0610594
PANX2	1	0	0	1	0	0	1	86	1	2718	0.0610594
FIZ1	1	0	0	0	0	1	1	86	1	2718	0.0610594
OR52N5	0	0	1	1	0	0	1	86	1	2718	0.0610594
SLC18B1	1	0	0	1	0	0	1	86	1	2718	0.0610594
EFCAB6	1	0	0	1	0	0	1	86	1	2718	0.0610594
LRP4	1	0	0	1	0	0	1	86	1	2718	0.0610594
ITGAV	1	0	0	1	0	0	1	86	1	2718	0.0610594
DAPP1	1	0	0	1	0	0	1	86	1	2718	0.0610594
NUMA1	1	0	0	1	0	0	1	86	1	2718	0.0610594
SPACA9	1	0	0	1	0	0	1	86	1	2718	0.0610594
LIG4	1	0	0	1	0	0	1	86	1	2718	0.0610594
ANKRD66	1	0	0	1	0	0	1	86	1	2718	0.0610594
COL8A2	1	0	0	1	0	0	1	86	1	2718	0.0610594
FKRP	1	0	0	1	0	0	1	86	1	2718	0.0610594
F2	1	0	0	1	0	0	1	86	1	2718	0.0610594
RETN	1	0	0	1	0	0	1	86	1	2718	0.0610594
FAM205A	1	0	0	1	0	0	1	86	1	2718	0.0610594
LEFTY2	1	0	0	1	0	0	1	86	1	2718	0.0610594
TGM6	1	0	0	1	0	0	1	86	1	2718	0.0610594
SF1	1	0	0	1	0	0	1	86	1	2718	0.0610594
RALGDS	1	0	0	1	0	0	1	86	1	2718	0.0610594
ABRAXAS2	1	0	0	1	0	0	1	86	1	2718	0.0610594
FBXO6	1	0	0	1	0	0	1	86	1	2718	0.0610594
DMP1	1	0	0	1	0	0	1	86	1	2718	0.0610594
FCRLA	1	0	0	1	0	0	1	86	1	2718	0.0610594
MFAP3L	1	0	0	1	0	0	1	86	1	2718	0.0610594
BAX	1	0	0	1	0	0	1	86	1	2718	0.0610594
PRAMEF17	1	0	0	1	0	0	1	86	1	2718	0.0610594
IGDCC3	1	0	0	1	0	0	1	86	1	2718	0.0610594
QSOX1	1	0	0	1	0	0	1	86	1	2718	0.0610594
WIPF3	1	0	0	1	0	0	1	86	1	2718	0.0610594
CERK	1	0	0	1	0	0	1	86	1	2718	0.0610594
DLG2	1	0	0	1	0	0	1	86	1	2718	0.0610594
KRBA1	1	0	0	1	0	0	1	86	1	2718	0.0610594
TOR3A	1	0	0	1	0	0	1	86	1	2718	0.0610594
PPEF2	3	0	0	27	0	0	3	84	27	2692	0.0640136
GJD3	3	0	0	25	0	2	3	84	27	2692	0.0640136
OR10A4	2	0	0	12	0	0	2	85	12	2707	0.0679255
TRIM17	2	0	0	12	0	0	2	85	12	2707	0.0679255
NELFCD	2	0	0	12	0	0	2	85	12	2707	0.0679255
ACSS2	2	0	0	12	0	0	2	85	12	2707	0.0679255
ETV4	2	0	0	12	0	0	2	85	12	2707	0.0679255
PDE6C	2	0	0	12	0	0	2	85	12	2707	0.0679255
ADRA1A	2	0	0	12	0	0	2	85	12	2707	0.0679255
ERICH3	2	0	0	12	0	0	2	85	12	2707	0.0679255
GUCY1A1	2	0	0	12	0	0	2	85	12	2707	0.0679255
IGSF11	2	0	0	12	0	0	2	85	12	2707	0.0679255
DNAI1	2	0	0	12	0	0	2	85	12	2707	0.0679255
FURIN	2	0	0	12	0	0	2	85	12	2707	0.0679255
PHLPP2	2	0	0	12	0	0	2	85	12	2707	0.0679255
RASSF9	2	0	0	12	0	0	2	85	12	2707	0.0679255
KANK1	2	0	0	12	0	0	2	85	12	2707	0.0679255
VWA5B1	2	1	0	12	0	0	2	85	12	2707	0.0679255
ITPRIPL2	2	0	0	12	0	0	2	85	12	2707	0.0679255
FOXD4L1	6	0	4	63	3	120	10	77	183	2536	0.0723167
CCDC18	3	0	0	29	0	0	3	84	29	2690	0.0748585
KLRF2	2	0	0	13	0	0	2	85	13	2706	0.076837
TMEM151A	2	0	0	13	0	0	2	85	13	2706	0.076837
DISP3	2	1	0	13	9	0	2	85	13	2706	0.076837
AKAP13	2	0	0	13	0	0	2	85	13	2706	0.076837
LEF1	2	0	0	13	0	0	2	85	13	2706	0.076837
OR6K3	2	0	0	13	0	0	2	85	13	2706	0.076837
RFWD3	2	0	0	13	0	0	2	85	13	2706	0.076837
MAGI1	2	0	0	13	0	0	2	85	13	2706	0.076837
TCF12	2	0	0	13	0	0	2	85	13	2706	0.076837
GLIS2	2	0	0	13	0	0	2	85	13	2706	0.076837
PTDSS2	3	0	0	29	0	1	3	84	30	2689	0.0805681
ZNF57	2	0	0	14	0	0	2	85	14	2705	0.0860943
ATRIP	2	0	0	13	0	1	2	85	14	2705	0.0860943
PHGR1	2	0	0	14	0	0	2	85	14	2705	0.0860943
TUBAL3	2	0	0	14	0	0	2	85	14	2705	0.0860943
VIPR2	2	0	0	14	0	0	2	85	14	2705	0.0860943
SULF1	2	0	0	14	0	0	2	85	14	2705	0.0860943
CLIC6	3	0	0	29	0	2	3	84	31	2688	0.086462
RND3	1	0	0	2	0	0	1	86	2	2717	0.090192
ELK3	1	0	0	2	0	0	1	86	2	2717	0.090192
NVL	1	0	0	2	0	0	1	86	2	2717	0.090192
GAPVD1	1	0	0	2	0	0	1	86	2	2717	0.090192
TCP10L2	1	0	0	2	0	0	1	86	2	2717	0.090192
PYCR1	1	0	0	2	0	0	1	86	2	2717	0.090192
PLCH1	1	0	0	2	0	0	1	86	2	2717	0.090192
BRAF	1	0	0	2	0	0	1	86	2	2717	0.090192
MTNR1B	1	0	0	2	0	0	1	86	2	2717	0.090192
PRSS12	1	0	0	2	0	0	1	86	2	2717	0.090192
FAM168B	1	0	0	2	0	0	1	86	2	2717	0.090192
SHBG	1	0	0	2	0	0	1	86	2	2717	0.090192
PCDH20	1	0	0	2	0	0	1	86	2	2717	0.090192
CCDC125	1	0	0	2	0	0	1	86	2	2717	0.090192
AMIGO2	1	0	0	2	0	0	1	86	2	2717	0.090192
KRBA2	1	0	0	2	0	0	1	86	2	2717	0.090192
CLDND2	1	0	0	2	0	0	1	86	2	2717	0.090192
ATXN10	1	0	0	2	0	0	1	86	2	2717	0.090192
ETNK2	1	0	0	2	0	0	1	86	2	2717	0.090192
SUDS3	1	0	0	2	0	0	1	86	2	2717	0.090192
UBA3	1	0	0	2	0	0	1	86	2	2717	0.090192
TNFSF14	1	0	0	2	0	0	1	86	2	2717	0.090192
TEX9	1	0	0	2	0	0	1	86	2	2717	0.090192
WNT3A	1	0	0	2	0	0	1	86	2	2717	0.090192
FAM166A	1	0	0	2	0	0	1	86	2	2717	0.090192
UGT2B17	1	0	0	2	0	0	1	86	2	2717	0.090192
KLF15	1	0	0	2	0	0	1	86	2	2717	0.090192
NUFIP2	1	0	0	2	0	0	1	86	2	2717	0.090192
PHKB	1	0	0	2	0	0	1	86	2	2717	0.090192
WDR64	1	0	0	2	0	0	1	86	2	2717	0.090192
VRK2	1	0	0	2	0	0	1	86	2	2717	0.090192
VIP	1	0	0	2	0	0	1	86	2	2717	0.090192
IRAK2	1	0	0	2	0	0	1	86	2	2717	0.090192
GGA1	1	0	0	2	0	0	1	86	2	2717	0.090192
KHNYN	1	0	0	2	0	0	1	86	2	2717	0.090192
C1orf210	1	0	0	2	0	0	1	86	2	2717	0.090192
GTPBP10	1	0	0	2	0	0	1	86	2	2717	0.090192
ATAD5	1	0	0	2	0	0	1	86	2	2717	0.090192
MIER3	1	0	0	2	0	0	1	86	2	2717	0.090192
WASF3	1	0	0	2	0	0	1	86	2	2717	0.090192
TENT2	1	0	0	2	0	0	1	86	2	2717	0.090192
SYCE2	1	0	0	2	0	0	1	86	2	2717	0.090192
CYTH4	1	0	0	2	0	0	1	86	2	2717	0.090192
OR10J3	1	0	0	2	0	0	1	86	2	2717	0.090192
ERN2	1	0	0	2	0	0	1	86	2	2717	0.090192
ATXN7L2	1	0	0	2	0	0	1	86	2	2717	0.090192
FAM209A	1	0	0	2	0	0	1	86	2	2717	0.090192
NUP155	1	0	0	2	0	0	1	86	2	2717	0.090192
MMP21	1	0	0	2	0	0	1	86	2	2717	0.090192
PSMB4	1	0	0	2	0	0	1	86	2	2717	0.090192
SFXN3	1	0	0	2	0	0	1	86	2	2717	0.090192
PKN1	1	0	0	2	0	0	1	86	2	2717	0.090192
HSD3B2	1	0	0	2	0	0	1	86	2	2717	0.090192
NDUFB2	1	0	0	2	0	0	1	86	2	2717	0.090192
CBLB	1	0	0	2	0	0	1	86	2	2717	0.090192
TRPC4	1	0	0	2	0	0	1	86	2	2717	0.090192
ORC2	1	0	0	2	0	0	1	86	2	2717	0.090192
KLHDC7A	1	0	0	2	0	0	1	86	2	2717	0.090192
PLA2R1	1	0	0	2	0	0	1	86	2	2717	0.090192
C8A	1	0	0	2	0	0	1	86	2	2717	0.090192
IQCA1	1	0	0	2	0	0	1	86	2	2717	0.090192
CHDH	1	0	0	2	0	0	1	86	2	2717	0.090192
KIAA0586	1	0	0	2	0	0	1	86	2	2717	0.090192
ZNF324	1	0	0	2	0	0	1	86	2	2717	0.090192
UNC13A	1	0	0	1	0	1	1	86	2	2717	0.090192
NUDT14	1	0	0	2	0	0	1	86	2	2717	0.090192
OR2T3	1	0	0	2	0	0	1	86	2	2717	0.090192
CACNA2D3	1	0	0	2	0	0	1	86	2	2717	0.090192
MPP4	1	0	0	2	0	0	1	86	2	2717	0.090192
ENDOG	1	0	0	2	0	0	1	86	2	2717	0.090192
MT1F	1	0	0	2	0	0	1	86	2	2717	0.090192
CEBPZ	1	0	0	2	0	0	1	86	2	2717	0.090192
CYP4F2	1	0	0	2	0	0	1	86	2	2717	0.090192
CR1	1	0	0	2	0	0	1	86	2	2717	0.090192
ADPRHL1	1	0	0	2	0	0	1	86	2	2717	0.090192
APAF1	1	0	0	2	0	0	1	86	2	2717	0.090192
KCNA10	1	0	0	2	0	0	1	86	2	2717	0.090192
IL26	1	0	0	2	0	0	1	86	2	2717	0.090192
RUBCNL	1	0	0	2	0	0	1	86	2	2717	0.090192
RD3	1	0	0	2	0	0	1	86	2	2717	0.090192
PNKP	1	0	0	2	0	0	1	86	2	2717	0.090192
TBX19	1	0	0	2	0	0	1	86	2	2717	0.090192
ZNF525	1	0	0	2	0	0	1	86	2	2717	0.090192
KLHL32	1	0	0	2	0	0	1	86	2	2717	0.090192
SERPINB7	1	0	0	2	0	0	1	86	2	2717	0.090192
MORC2	1	0	0	2	0	0	1	86	2	2717	0.090192
PHTF1	1	0	0	2	0	0	1	86	2	2717	0.090192
ZBTB11	1	0	0	2	0	0	1	86	2	2717	0.090192
CYGB	1	0	0	2	0	0	1	86	2	2717	0.090192
PHYHD1	1	0	0	2	0	0	1	86	2	2717	0.090192
SSTR5	1	0	0	2	0	0	1	86	2	2717	0.090192
RBM15	1	0	0	2	0	0	1	86	2	2717	0.090192
SLC7A6OS	1	0	0	2	0	0	1	86	2	2717	0.090192
FAM149A	1	0	0	2	0	0	1	86	2	2717	0.090192
SHISAL1	1	0	0	2	0	0	1	86	2	2717	0.090192
HNRNPCL2	1	0	0	2	0	0	1	86	2	2717	0.090192
PTPRM	1	0	0	2	0	0	1	86	2	2717	0.090192
SLC41A3	1	0	0	2	0	0	1	86	2	2717	0.090192
SPAG5	1	0	0	2	0	0	1	86	2	2717	0.090192
GRXCR2	1	0	0	2	0	0	1	86	2	2717	0.090192
STOML1	1	0	0	2	0	0	1	86	2	2717	0.090192
CENPL	1	0	0	2	0	0	1	86	2	2717	0.090192
LRRN2	1	0	0	2	0	0	1	86	2	2717	0.090192
TET2	1	0	0	2	0	0	1	86	2	2717	0.090192
LOR	1	0	0	2	0	0	1	86	2	2717	0.090192
NR0B2	1	0	0	2	0	0	1	86	2	2717	0.090192
ALDH1L2	1	0	0	2	0	0	1	86	2	2717	0.090192
CHD5	1	0	0	2	0	0	1	86	2	2717	0.090192
TAOK1	1	0	0	2	0	0	1	86	2	2717	0.090192
RPUSD3	1	0	0	2	0	0	1	86	2	2717	0.090192
CCDC63	1	1	0	2	0	0	1	86	2	2717	0.090192
ANKK1	1	0	0	2	0	0	1	86	2	2717	0.090192
CYP4B1	1	0	0	2	0	0	1	86	2	2717	0.090192
LVRN	1	0	0	2	0	0	1	86	2	2717	0.090192
CD4	1	0	0	2	0	0	1	86	2	2717	0.090192
FBLN7	1	0	0	2	0	0	1	86	2	2717	0.090192
MRGPRF	1	0	0	2	0	0	1	86	2	2717	0.090192
PIK3AP1	1	0	0	2	0	0	1	86	2	2717	0.090192
SLC45A4	1	0	0	2	0	0	1	86	2	2717	0.090192
ADCYAP1	1	0	0	2	0	0	1	86	2	2717	0.090192
RNF123	1	0	0	2	0	0	1	86	2	2717	0.090192
TANC1	1	0	0	2	0	0	1	86	2	2717	0.090192
TMEM131L	1	0	0	2	0	0	1	86	2	2717	0.090192
BHMT2	1	0	0	2	0	0	1	86	2	2717	0.090192
SYT9	1	0	0	2	0	0	1	86	2	2717	0.090192
TLR3	1	0	0	2	0	0	1	86	2	2717	0.090192
INTS2	1	0	0	2	0	0	1	86	2	2717	0.090192
BAK1	1	0	0	2	0	0	1	86	2	2717	0.090192
CTR9	1	0	0	2	0	0	1	86	2	2717	0.090192
RAPGEF3	1	1	0	2	0	0	1	86	2	2717	0.090192
CRHR2	1	0	0	2	0	0	1	86	2	2717	0.090192
SCN8A	1	0	0	2	0	0	1	86	2	2717	0.090192
KLRC4-KLRK1\x3bKLRK1	1	0	0	2	0	0	1	86	2	2717	0.090192
MYBPC1	1	1	0	2	0	0	1	86	2	2717	0.090192
QRICH1	1	0	0	2	0	0	1	86	2	2717	0.090192
SDR9C7	1	0	0	2	0	0	1	86	2	2717	0.090192
CSNK1G3	1	0	0	2	0	0	1	86	2	2717	0.090192
FBXW12	1	0	0	2	0	0	1	86	2	2717	0.090192
SLC7A8	1	0	0	2	0	0	1	86	2	2717	0.090192
AMBN	1	0	0	2	0	0	1	86	2	2717	0.090192
BTG4	1	0	0	2	0	0	1	86	2	2717	0.090192
NFIA	1	0	0	2	0	0	1	86	2	2717	0.090192
ZNF513	1	0	0	2	0	0	1	86	2	2717	0.090192
CCDC15	1	0	0	2	0	0	1	86	2	2717	0.090192
HGS	1	0	0	2	0	0	1	86	2	2717	0.090192
DAGLA	1	0	0	2	0	0	1	86	2	2717	0.090192
B3GALT1	1	0	0	2	0	0	1	86	2	2717	0.090192
HPS3	1	0	0	2	0	0	1	86	2	2717	0.090192
BACH1	1	0	0	2	0	0	1	86	2	2717	0.090192
FAM90A1	1	0	0	2	0	0	1	86	2	2717	0.090192
M1AP	1	0	0	2	0	0	1	86	2	2717	0.090192
DNAJA4	1	0	0	2	0	0	1	86	2	2717	0.090192
NOX5	1	0	0	2	0	0	1	86	2	2717	0.090192
C1orf122	1	0	0	2	0	0	1	86	2	2717	0.090192
LRRC37A3	1	0	0	2	0	0	1	86	2	2717	0.090192
PCNT	1	0	0	2	0	0	1	86	2	2717	0.090192
PCDHB5	1	0	0	2	0	0	1	86	2	2717	0.090192
PPM1N	1	0	0	2	0	0	1	86	2	2717	0.090192
C2CD2	1	0	0	2	0	0	1	86	2	2717	0.090192
ALG10B	1	0	0	2	0	0	1	86	2	2717	0.090192
RANBP10	1	0	0	2	0	0	1	86	2	2717	0.090192
CNOT1	1	0	0	2	0	0	1	86	2	2717	0.090192
BAIAP2L2	1	0	0	2	0	0	1	86	2	2717	0.090192
ANKRD13D	1	0	0	2	0	0	1	86	2	2717	0.090192
FAM135B	1	0	0	2	0	0	1	86	2	2717	0.090192
BAG4	1	0	0	2	0	0	1	86	2	2717	0.090192
CFAP57	1	0	0	2	0	0	1	86	2	2717	0.090192
IRX3	1	0	0	2	0	0	1	86	2	2717	0.090192
TLE3	1	0	0	2	0	0	1	86	2	2717	0.090192
CORO6	1	0	0	2	0	0	1	86	2	2717	0.090192
ADGRB3	1	0	0	2	0	0	1	86	2	2717	0.090192
TEDDM1	1	0	0	2	0	0	1	86	2	2717	0.090192
OR10K1	1	0	0	2	0	0	1	86	2	2717	0.090192
ADGRF4	1	0	0	2	0	0	1	86	2	2717	0.090192
MMP14	1	0	0	2	0	0	1	86	2	2717	0.090192
GRM4	1	0	0	2	0	0	1	86	2	2717	0.090192
POLR3F	1	0	0	2	0	0	1	86	2	2717	0.090192
KRTAP9-1	1	0	0	2	0	0	1	86	2	2717	0.090192
MLLT6	1	0	0	2	0	0	1	86	2	2717	0.090192
C4orf47	1	0	0	2	0	0	1	86	2	2717	0.090192
CTNNBL1	1	0	0	2	0	0	1	86	2	2717	0.090192
ENTPD1	1	0	0	2	0	0	1	86	2	2717	0.090192
FAM20A	1	0	0	2	0	0	1	86	2	2717	0.090192
TBC1D28	1	0	0	2	0	0	1	86	2	2717	0.090192
NGLY1	1	0	0	2	0	0	1	86	2	2717	0.090192
TMTC2	1	0	0	2	0	0	1	86	2	2717	0.090192
HIST1H3G	1	0	0	2	0	0	1	86	2	2717	0.090192
TAF1D	1	0	0	2	0	0	1	86	2	2717	0.090192
UNKL	1	0	0	2	0	0	1	86	2	2717	0.090192
HEY2	1	0	0	2	0	0	1	86	2	2717	0.090192
CPLANE1	1	0	0	2	0	0	1	86	2	2717	0.090192
SRGAP2	1	0	0	2	0	0	1	86	2	2717	0.090192
KBTBD13	1	0	0	2	0	0	1	86	2	2717	0.090192
AGBL3	1	0	0	2	0	0	1	86	2	2717	0.090192
CTNS	1	0	0	2	0	0	1	86	2	2717	0.090192
DMC1	1	0	0	2	0	0	1	86	2	2717	0.090192
C1orf74	1	0	0	2	0	0	1	86	2	2717	0.090192
ZFAND6	1	0	0	2	0	0	1	86	2	2717	0.090192
TSKU	1	0	0	2	0	0	1	86	2	2717	0.090192
DPP10	1	0	0	2	0	0	1	86	2	2717	0.090192
PLA1A	1	0	0	2	0	0	1	86	2	2717	0.090192
FGFR1	1	0	0	2	0	0	1	86	2	2717	0.090192
SPEM1	1	0	0	2	0	0	1	86	2	2717	0.090192
C19orf38	1	0	0	2	0	0	1	86	2	2717	0.090192
MAP3K11	1	0	0	2	0	0	1	86	2	2717	0.090192
AP1B1	1	0	0	2	0	0	1	86	2	2717	0.090192
KRT39	1	0	0	2	0	0	1	86	2	2717	0.090192
RAB3GAP2	1	0	0	2	0	0	1	86	2	2717	0.090192
PGBD4	1	0	0	2	0	0	1	86	2	2717	0.090192
DEFB110	1	0	0	2	0	0	1	86	2	2717	0.090192
NEDD4	1	0	0	2	0	0	1	86	2	2717	0.090192
CDH19	1	0	0	2	0	0	1	86	2	2717	0.090192
HPS6	1	0	0	2	0	0	1	86	2	2717	0.090192
DCAF15	1	0	0	2	0	0	1	86	2	2717	0.090192
OR52B2	1	1	0	2	2	0	1	86	2	2717	0.090192
WDR87	1	0	0	2	0	0	1	86	2	2717	0.090192
TMEM82	1	0	0	2	0	0	1	86	2	2717	0.090192
ZNF843	1	0	0	2	0	0	1	86	2	2717	0.090192
OPRL1\x3bOPRL1	1	0	0	2	0	0	1	86	2	2717	0.090192
SLC9A3	1	0	0	2	0	0	1	86	2	2717	0.090192
PARVG	1	0	0	2	0	0	1	86	2	2717	0.090192
KLHDC8A	1	0	0	2	0	0	1	86	2	2717	0.090192
RAB5C	1	0	0	2	0	0	1	86	2	2717	0.090192
SLC22A9	1	0	0	2	0	0	1	86	2	2717	0.090192
GALM	1	0	0	2	0	0	1	86	2	2717	0.090192
ZNF773	1	0	0	2	0	0	1	86	2	2717	0.090192
TMEM174	1	0	0	2	0	0	1	86	2	2717	0.090192
ROBO1	1	0	0	2	0	0	1	86	2	2717	0.090192
LHFPL5	1	0	0	2	0	0	1	86	2	2717	0.090192
RNASEL	1	0	0	2	0	0	1	86	2	2717	0.090192
AP2B1	1	0	0	2	0	0	1	86	2	2717	0.090192
RFXANK	1	0	0	2	0	0	1	86	2	2717	0.090192
ZNF90	1	0	0	2	0	0	1	86	2	2717	0.090192
RBM14-RBM4\x3bRBM4	1	0	0	2	0	0	1	86	2	2717	0.090192
KDF1	1	0	0	2	0	0	1	86	2	2717	0.090192
PTK6	1	0	0	2	0	0	1	86	2	2717	0.090192
CDC42EP5	1	0	0	2	0	0	1	86	2	2717	0.090192
CSNK1G1	1	0	0	2	0	0	1	86	2	2717	0.090192
MSTO1	1	0	0	2	0	0	1	86	2	2717	0.090192
GJC1	1	0	0	2	0	0	1	86	2	2717	0.090192
OR4D6	1	0	0	2	0	0	1	86	2	2717	0.090192
MOCOS	1	0	0	2	0	0	1	86	2	2717	0.090192
CHRM5	1	0	0	2	0	0	1	86	2	2717	0.090192
TULP3	1	0	0	2	0	0	1	86	2	2717	0.090192
PIWIL4	1	0	0	2	0	0	1	86	2	2717	0.090192
LAMB2	1	0	0	2	0	0	1	86	2	2717	0.090192
GABRR2	1	0	0	2	0	0	1	86	2	2717	0.090192
MYOCD	1	0	0	2	0	0	1	86	2	2717	0.090192
ESR2	1	0	0	2	0	0	1	86	2	2717	0.090192
KAT6A	1	0	0	2	0	0	1	86	2	2717	0.090192
SLA2	1	0	0	2	0	0	1	86	2	2717	0.090192
FGF5	1	0	0	2	0	0	1	86	2	2717	0.090192
MAN1A2	1	0	0	2	0	0	1	86	2	2717	0.090192
PIK3CG	1	0	0	2	0	0	1	86	2	2717	0.090192
FAM71F1	1	0	0	2	0	0	1	86	2	2717	0.090192
SPSB3	1	0	0	2	0	0	1	86	2	2717	0.090192
AATK	1	0	0	2	0	0	1	86	2	2717	0.090192
AKR1B10	1	0	0	2	0	0	1	86	2	2717	0.090192
CFAP43	1	0	0	2	0	0	1	86	2	2717	0.090192
GCAT	1	0	0	2	0	0	1	86	2	2717	0.090192
NDUFAF5	1	0	0	2	0	0	1	86	2	2717	0.090192
CCDC183	1	0	0	2	0	0	1	86	2	2717	0.090192
IRF9	1	0	0	2	0	0	1	86	2	2717	0.090192
CROCC	1	0	0	2	0	0	1	86	2	2717	0.090192
ANKRD13A	1	0	0	2	0	0	1	86	2	2717	0.090192
UGT8	1	0	0	2	0	0	1	86	2	2717	0.090192
NRDC	1	0	0	2	0	0	1	86	2	2717	0.090192
USP4	1	0	0	2	0	0	1	86	2	2717	0.090192
TOP1MT	1	0	0	2	0	0	1	86	2	2717	0.090192
MARCHF11	1	0	0	2	0	0	1	86	2	2717	0.090192
CFAP52	1	0	0	2	0	0	1	86	2	2717	0.090192
PLEKHG1	1	0	0	2	0	0	1	86	2	2717	0.090192
PRCP	1	0	0	2	0	0	1	86	2	2717	0.090192
ACSBG1	1	0	0	2	0	0	1	86	2	2717	0.090192
ZNF273	1	0	0	2	0	0	1	86	2	2717	0.090192
AURKB	1	0	0	2	0	0	1	86	2	2717	0.090192
PRAMEF27\x3bPRAMEF6\x3bPRAMEF9	1	0	0	2	0	0	1	86	2	2717	0.090192
UGGT1	1	0	0	2	0	0	1	86	2	2717	0.090192
PSMB3	1	0	0	2	0	0	1	86	2	2717	0.090192
PIK3R5	1	0	0	2	0	0	1	86	2	2717	0.090192
RRP7A	1	0	0	2	0	0	1	86	2	2717	0.090192
COG5	1	0	0	2	0	0	1	86	2	2717	0.090192
SLAIN2	1	0	0	2	0	0	1	86	2	2717	0.090192
FAM227A	1	0	0	2	0	0	1	86	2	2717	0.090192
SEL1L	1	0	0	2	0	0	1	86	2	2717	0.090192
NLRP7	1	0	0	2	0	0	1	86	2	2717	0.090192
PEG3	1	0	0	2	0	0	1	86	2	2717	0.090192
CALCA	1	0	0	2	0	0	1	86	2	2717	0.090192
TSC22D4	1	0	0	2	0	0	1	86	2	2717	0.090192
ASS1	1	0	0	2	0	0	1	86	2	2717	0.090192
KIR2DL3	1	0	0	1	0	1	1	86	2	2717	0.090192
SLC34A3	1	0	0	2	0	0	1	86	2	2717	0.090192
ACTL9	1	0	0	2	0	0	1	86	2	2717	0.090192
MYOT	1	0	0	2	0	0	1	86	2	2717	0.090192
ZIK1	1	0	0	2	0	0	1	86	2	2717	0.090192
OLFML2A	1	1	0	2	2	0	1	86	2	2717	0.090192
NIT1	1	0	0	2	0	0	1	86	2	2717	0.090192
CMA1	1	0	0	2	0	0	1	86	2	2717	0.090192
TRIM65	1	0	0	2	0	0	1	86	2	2717	0.090192
ANKUB1	1	0	0	2	0	0	1	86	2	2717	0.090192
KRT6A	1	0	0	2	0	0	1	86	2	2717	0.090192
CCDC33	1	0	0	2	0	0	1	86	2	2717	0.090192
NKX2-6	1	0	0	2	0	0	1	86	2	2717	0.090192
SLC25A34	1	0	0	2	0	0	1	86	2	2717	0.090192
FBXO32	1	0	0	2	0	0	1	86	2	2717	0.090192
NKPD1	1	0	0	2	0	0	1	86	2	2717	0.090192
SLC18A1	1	0	0	2	0	0	1	86	2	2717	0.090192
RREB1	1	0	0	2	0	0	1	86	2	2717	0.090192
TTF2	1	0	0	2	0	0	1	86	2	2717	0.090192
NOL9	1	0	0	2	0	0	1	86	2	2717	0.090192
FNDC9	1	0	0	2	0	0	1	86	2	2717	0.090192
OR4K1	1	0	0	2	0	0	1	86	2	2717	0.090192
OR10V1	1	0	0	2	0	0	1	86	2	2717	0.090192
C14orf28	1	0	0	2	0	0	1	86	2	2717	0.090192
PLRG1	1	0	0	2	0	0	1	86	2	2717	0.090192
ZNF37A	1	0	0	2	0	0	1	86	2	2717	0.090192
PPFIA2	1	0	0	2	0	0	1	86	2	2717	0.090192
NBEA	1	0	0	2	0	0	1	86	2	2717	0.090192
SNRNP35	1	0	0	2	0	0	1	86	2	2717	0.090192
TBC1D20	1	0	0	2	0	0	1	86	2	2717	0.090192
SPIRE2	1	0	0	2	0	0	1	86	2	2717	0.090192
MNX1	1	0	0	2	0	0	1	86	2	2717	0.090192
DCAF12	1	0	0	2	0	0	1	86	2	2717	0.090192
AMHR2	1	0	0	2	0	0	1	86	2	2717	0.090192
AKAP12	1	0	0	2	0	0	1	86	2	2717	0.090192
ADAMTS6	1	0	0	2	0	0	1	86	2	2717	0.090192
NUDT12	1	0	0	2	0	0	1	86	2	2717	0.090192
PLAAT5	1	0	0	2	0	0	1	86	2	2717	0.090192
HOXB6	1	0	0	2	0	0	1	86	2	2717	0.090192
NAE1	1	0	0	2	0	0	1	86	2	2717	0.090192
ACVR2B	1	0	0	2	0	0	1	86	2	2717	0.090192
DMKN	1	0	0	2	0	0	1	86	2	2717	0.090192
ESYT3	1	0	0	2	0	0	1	86	2	2717	0.090192
LCT	1	0	0	2	0	0	1	86	2	2717	0.090192
ALDH3A1	1	0	0	2	0	0	1	86	2	2717	0.090192
ALPL	1	0	0	2	0	0	1	86	2	2717	0.090192
SGSM2	1	0	0	2	0	0	1	86	2	2717	0.090192
FAAP24	1	0	0	2	0	0	1	86	2	2717	0.090192
LTBP3	1	0	0	2	0	0	1	86	2	2717	0.090192
OBP2B	1	0	0	2	0	0	1	86	2	2717	0.090192
OR5H1	1	0	0	2	0	0	1	86	2	2717	0.090192
ELMOD1	1	0	0	2	0	0	1	86	2	2717	0.090192
IGFBP7	1	0	0	2	0	0	1	86	2	2717	0.090192
SEC14L2	1	0	0	2	0	0	1	86	2	2717	0.090192
TMEM38A	1	0	0	2	0	0	1	86	2	2717	0.090192
RASSF10	1	0	0	2	0	0	1	86	2	2717	0.090192
DIAPH1	1	0	0	2	0	0	1	86	2	2717	0.090192
LGALS9	1	0	0	2	0	0	1	86	2	2717	0.090192
USF3	1	0	0	2	0	0	1	86	2	2717	0.090192
RRAGC	1	0	0	2	0	0	1	86	2	2717	0.090192
ZSCAN22	1	0	0	2	0	0	1	86	2	2717	0.090192
PKD2	1	0	0	2	0	0	1	86	2	2717	0.090192
PCDHA2	1	0	0	2	0	0	1	86	2	2717	0.090192
DLGAP3	1	0	0	2	0	0	1	86	2	2717	0.090192
RTN4	1	0	0	2	0	0	1	86	2	2717	0.090192
DTHD1	1	0	0	2	0	0	1	86	2	2717	0.090192
ZFP2	1	0	0	2	0	0	1	86	2	2717	0.090192
ADCY4	1	0	0	2	0	0	1	86	2	2717	0.090192
PHLDB1	1	0	0	2	0	0	1	86	2	2717	0.090192
ZNF248	1	0	0	2	0	0	1	86	2	2717	0.090192
ERICH6B	1	0	0	2	0	0	1	86	2	2717	0.090192
DHX58	1	0	0	2	0	0	1	86	2	2717	0.090192
ATXN3	1	0	0	2	0	0	1	86	2	2717	0.090192
HOXD11	1	0	0	2	0	0	1	86	2	2717	0.090192
ZSWIM4	1	0	0	2	0	0	1	86	2	2717	0.090192
PTGIR	1	0	0	2	0	0	1	86	2	2717	0.090192
NTN1	1	0	0	2	0	0	1	86	2	2717	0.090192
FYN	1	0	0	2	0	0	1	86	2	2717	0.090192
CSF2RB	1	0	0	2	0	0	1	86	2	2717	0.090192
C19orf44	1	0	0	2	0	0	1	86	2	2717	0.090192
ZNF732	1	0	0	2	0	0	1	86	2	2717	0.090192
ZC2HC1A	1	0	0	2	0	0	1	86	2	2717	0.090192
CARD16	1	0	0	2	0	0	1	86	2	2717	0.090192
FRMD4B	1	0	0	2	0	0	1	86	2	2717	0.090192
UGT1A4	1	0	0	2	0	0	1	86	2	2717	0.090192
AIFM2	1	0	0	2	0	0	1	86	2	2717	0.090192
PRR14	1	0	0	2	0	0	1	86	2	2717	0.090192
SIRPB2	1	0	0	2	0	0	1	86	2	2717	0.090192
ZFP30	1	0	0	2	0	0	1	86	2	2717	0.090192
TRIM6\x3bTRIM6-TRIM34	1	1	0	2	2	0	1	86	2	2717	0.090192
COL4A2	1	0	0	2	0	0	1	86	2	2717	0.090192
ADGRG5	1	0	0	2	0	0	1	86	2	2717	0.090192
IL7R	1	0	0	2	0	0	1	86	2	2717	0.090192
CSPP1	1	1	0	2	0	0	1	86	2	2717	0.090192
TMEM8A	1	0	0	2	0	0	1	86	2	2717	0.090192
FSCN3	1	0	0	2	0	0	1	86	2	2717	0.090192
MIGA1	1	0	0	2	0	0	1	86	2	2717	0.090192
AIPL1	1	0	0	2	0	0	1	86	2	2717	0.090192
KCNA4	1	0	0	2	0	0	1	86	2	2717	0.090192
PPM1D	1	0	0	2	0	0	1	86	2	2717	0.090192
TRABD2B	1	0	0	2	0	0	1	86	2	2717	0.090192
RPS6KA1	1	0	0	2	0	0	1	86	2	2717	0.090192
CASQ1	1	0	0	2	0	0	1	86	2	2717	0.090192
MYOC	1	0	0	2	0	0	1	86	2	2717	0.090192
MYO1F	1	0	0	2	0	0	1	86	2	2717	0.090192
BMPR2	1	0	0	2	0	0	1	86	2	2717	0.090192
RND1	1	0	0	2	0	0	1	86	2	2717	0.090192
PDE7A	1	0	0	2	0	0	1	86	2	2717	0.090192
ZNF101	1	0	0	2	0	0	1	86	2	2717	0.090192
KCNS1	1	0	0	2	0	0	1	86	2	2717	0.090192
HAVCR1	1	0	0	2	0	0	1	86	2	2717	0.090192
SPPL2A	1	0	0	2	0	0	1	86	2	2717	0.090192
TMEM192	1	0	0	2	0	0	1	86	2	2717	0.090192
HPS4	1	0	0	2	0	0	1	86	2	2717	0.090192
ARHGEF3	1	0	0	2	0	0	1	86	2	2717	0.090192
GGT6	1	0	0	2	0	0	1	86	2	2717	0.090192
PPARGC1A	1	0	0	2	0	0	1	86	2	2717	0.090192
MTMR12	1	0	0	2	0	0	1	86	2	2717	0.090192
C1orf109	1	0	0	2	0	0	1	86	2	2717	0.090192
RIOK2	1	0	0	2	0	0	1	86	2	2717	0.090192
ZNF717	0	0	1	1	0	1	1	86	2	2717	0.090192
SNX21	1	0	0	2	0	0	1	86	2	2717	0.090192
SHROOM1	1	0	0	2	0	0	1	86	2	2717	0.090192
SYDE1	1	0	0	2	0	0	1	86	2	2717	0.090192
KIF14	1	0	0	2	0	0	1	86	2	2717	0.090192
HLA-DOB	1	0	0	2	0	0	1	86	2	2717	0.090192
AKR1E2	1	0	0	2	0	0	1	86	2	2717	0.090192
CNTNAP1	1	0	0	2	0	0	1	86	2	2717	0.090192
RGL3	1	0	0	2	0	0	1	86	2	2717	0.090192
OR7G1	1	0	0	2	0	0	1	86	2	2717	0.090192
DQX1	1	0	0	2	0	0	1	86	2	2717	0.090192
TIGD1	1	0	0	2	0	0	1	86	2	2717	0.090192
NDFIP2	1	0	0	2	0	0	1	86	2	2717	0.090192
IPCEF1\x3bOPRM1	1	0	0	2	0	0	1	86	2	2717	0.090192
HAT1	1	0	0	2	0	0	1	86	2	2717	0.090192
SENP7	1	0	0	2	0	0	1	86	2	2717	0.090192
SHCBP1	1	0	0	2	0	0	1	86	2	2717	0.090192
KIF22	1	0	0	2	0	0	1	86	2	2717	0.090192
TBX4	1	0	0	2	0	0	1	86	2	2717	0.090192
OR4K15	1	0	0	2	0	0	1	86	2	2717	0.090192
ZNF569	1	0	0	2	0	0	1	86	2	2717	0.090192
WNT1	1	0	0	2	0	0	1	86	2	2717	0.090192
BMPR1B	1	0	0	2	0	0	1	86	2	2717	0.090192
EFCAB5	1	0	0	2	0	0	1	86	2	2717	0.090192
HIRIP3	1	0	0	2	0	0	1	86	2	2717	0.090192
NUMBL	1	0	0	2	0	0	1	86	2	2717	0.090192
CORO2A	1	0	0	2	0	0	1	86	2	2717	0.090192
BIRC8	1	0	0	2	0	0	1	86	2	2717	0.090192
NLRP3	1	0	0	2	0	0	1	86	2	2717	0.090192
DPEP3	1	0	0	2	0	0	1	86	2	2717	0.090192
PPM1A	1	0	0	2	0	0	1	86	2	2717	0.090192
LCAT	1	0	0	2	0	0	1	86	2	2717	0.090192
ZNF618	1	0	0	2	0	0	1	86	2	2717	0.090192
INPP5F	1	0	0	2	0	0	1	86	2	2717	0.090192
ATAD1	1	0	0	2	0	0	1	86	2	2717	0.090192
RAF1	1	1	0	2	2	0	1	86	2	2717	0.090192
GALNT8	1	0	0	2	0	0	1	86	2	2717	0.090192
NID2	1	0	0	2	0	0	1	86	2	2717	0.090192
WDR33	1	0	0	2	0	0	1	86	2	2717	0.090192
PRXL2C	1	0	0	2	0	0	1	86	2	2717	0.090192
FANK1	1	0	0	2	0	0	1	86	2	2717	0.090192
GIT1	1	0	0	2	0	0	1	86	2	2717	0.090192
PSORS1C2	1	0	0	2	0	0	1	86	2	2717	0.090192
MFAP5	1	0	0	2	0	0	1	86	2	2717	0.090192
IL11	1	0	0	2	0	0	1	86	2	2717	0.090192
PTPN13	1	0	0	2	0	0	1	86	2	2717	0.090192
VWF	1	0	0	2	0	0	1	86	2	2717	0.090192
MLIP	1	0	0	2	0	0	1	86	2	2717	0.090192
GALK1	1	0	0	2	0	0	1	86	2	2717	0.090192
LXN	1	0	0	2	0	0	1	86	2	2717	0.090192
ZBTB39	1	0	0	2	0	0	1	86	2	2717	0.090192
EHBP1L1	1	0	0	2	0	0	1	86	2	2717	0.090192
NYAP2	1	0	0	2	0	0	1	86	2	2717	0.090192
CTRC	1	0	0	2	0	0	1	86	2	2717	0.090192
NPDC1	1	0	0	2	0	0	1	86	2	2717	0.090192
TENT4A	1	0	0	2	0	0	1	86	2	2717	0.090192
IDH3A	1	0	0	2	0	0	1	86	2	2717	0.090192
SEL1L2	1	0	0	2	0	0	1	86	2	2717	0.090192
SLC10A1	1	0	0	2	0	0	1	86	2	2717	0.090192
CARHSP1	1	0	0	2	0	0	1	86	2	2717	0.090192
ENG	1	0	0	2	0	0	1	86	2	2717	0.090192
ZNF672	1	0	0	2	0	0	1	86	2	2717	0.090192
ZNF440	1	0	0	2	0	0	1	86	2	2717	0.090192
VN1R2	1	0	0	2	0	0	1	86	2	2717	0.090192
ABCB11	1	0	0	2	0	0	1	86	2	2717	0.090192
PLA2G12A	1	0	0	2	0	0	1	86	2	2717	0.090192
COLEC10	1	0	0	2	0	0	1	86	2	2717	0.090192
CACFD1	1	0	0	2	0	0	1	86	2	2717	0.090192
LINC01168\x3bADGRA1-AS1	1	0	0	2	0	0	1	86	2	2717	0.090192
POLG	1	0	0	2	0	0	1	86	2	2717	0.090192
EPS8L2	1	0	0	2	0	0	1	86	2	2717	0.090192
MN1	1	0	0	2	0	0	1	86	2	2717	0.090192
KTN1	1	1	0	2	2	0	1	86	2	2717	0.090192
CGB2	1	0	0	2	0	0	1	86	2	2717	0.090192
RALGPS1	1	0	0	2	0	0	1	86	2	2717	0.090192
VEZT	1	1	0	2	2	0	1	86	2	2717	0.090192
PROB1	1	0	0	2	0	0	1	86	2	2717	0.090192
CRY2	1	0	0	2	0	0	1	86	2	2717	0.090192
STOX2	1	0	0	2	0	0	1	86	2	2717	0.090192
MAP4	2	0	0	14	0	1	2	85	15	2704	0.0956678
MRPL44	2	0	0	15	0	0	2	85	15	2704	0.0956678
MISP3	2	0	0	15	0	0	2	85	15	2704	0.0956678
STARD7	2	0	0	15	0	0	2	85	15	2704	0.0956678
PABPC1	2	0	0	15	0	0	2	85	15	2704	0.0956678
POLRMT	2	1	0	15	9	0	2	85	15	2704	0.0956678
KLK12	2	0	0	15	0	0	2	85	15	2704	0.0956678
MICALCL	2	1	0	15	9	0	2	85	15	2704	0.0956678
RGPD4	4	0	1	56	0	20	5	82	76	2643	0.104184
ABCB6	2	0	0	16	0	0	2	85	16	2703	0.10553
DCDC1	2	0	0	16	0	0	2	85	16	2703	0.10553
FAM160A2	2	0	0	16	0	0	2	85	16	2703	0.10553
OR5K3	2	0	0	16	0	0	2	85	16	2703	0.10553
PROZ	2	0	0	16	0	0	2	85	16	2703	0.10553
ZNF662	2	0	0	17	0	0	2	85	17	2702	0.115653
SMG6	2	0	0	17	0	0	2	85	17	2702	0.115653
TRIM31	2	0	0	17	0	0	2	85	17	2702	0.115653
OR4D2	1	0	0	3	0	0	1	86	3	2716	0.118431
ECI2	1	0	0	3	0	0	1	86	3	2716	0.118431
MMP24	1	0	0	3	0	0	1	86	3	2716	0.118431
RBP1	1	0	0	3	0	0	1	86	3	2716	0.118431
RGS14	1	0	0	3	0	0	1	86	3	2716	0.118431
TMPRSS4	1	0	0	3	0	0	1	86	3	2716	0.118431
PARS2	1	0	0	3	0	0	1	86	3	2716	0.118431
NKG7	1	0	0	3	0	0	1	86	3	2716	0.118431
CCN5	1	0	0	3	0	0	1	86	3	2716	0.118431
ALDH4A1	1	0	0	3	0	0	1	86	3	2716	0.118431
FBLN1	1	0	0	3	0	0	1	86	3	2716	0.118431
SSC4D	1	0	0	3	0	0	1	86	3	2716	0.118431
KRTAP9-6	1	0	0	3	0	0	1	86	3	2716	0.118431
C9orf135	1	0	0	3	0	0	1	86	3	2716	0.118431
LARP1B	1	0	0	3	0	0	1	86	3	2716	0.118431
CNBD2	1	0	0	3	0	0	1	86	3	2716	0.118431
C3orf62	1	0	0	3	0	0	1	86	3	2716	0.118431
SORBS3	1	0	0	3	0	0	1	86	3	2716	0.118431
POLR2A	1	0	0	3	0	0	1	86	3	2716	0.118431
RECQL5	1	0	0	3	0	0	1	86	3	2716	0.118431
SLC5A2	1	0	0	3	0	0	1	86	3	2716	0.118431
OR4A47	1	0	0	3	0	0	1	86	3	2716	0.118431
BICC1	1	0	0	3	0	0	1	86	3	2716	0.118431
PLGRKT	1	0	0	3	0	0	1	86	3	2716	0.118431
OR5M9	1	0	0	3	0	0	1	86	3	2716	0.118431
INTS11	1	0	0	3	0	0	1	86	3	2716	0.118431
OR5AP2	1	0	0	3	0	0	1	86	3	2716	0.118431
OR4Q3	1	0	0	3	0	0	1	86	3	2716	0.118431
OTUD6B	1	0	0	3	0	0	1	86	3	2716	0.118431
RCBTB2	1	0	0	3	0	0	1	86	3	2716	0.118431
OR10A5	1	0	0	3	0	0	1	86	3	2716	0.118431
CCT2	1	0	0	3	0	0	1	86	3	2716	0.118431
DNTTIP1	1	0	0	3	0	0	1	86	3	2716	0.118431
TMEM239	1	0	0	3	0	0	1	86	3	2716	0.118431
ZNF311	1	0	0	3	0	0	1	86	3	2716	0.118431
ACOX1	1	0	0	3	0	0	1	86	3	2716	0.118431
CYP2A13	1	0	0	3	0	0	1	86	3	2716	0.118431
RRP8	1	0	0	3	0	0	1	86	3	2716	0.118431
AP5M1	1	0	0	3	0	0	1	86	3	2716	0.118431
SAMM50	1	0	0	3	0	0	1	86	3	2716	0.118431
APOF	1	0	0	3	0	0	1	86	3	2716	0.118431
IL24	1	0	0	3	0	0	1	86	3	2716	0.118431
NDST2	1	0	0	3	0	0	1	86	3	2716	0.118431
GPR32	1	0	0	3	0	0	1	86	3	2716	0.118431
TTC5	1	0	0	3	0	0	1	86	3	2716	0.118431
PAK5	1	0	0	3	0	0	1	86	3	2716	0.118431
B4GALT7	1	0	0	3	0	0	1	86	3	2716	0.118431
ZNF587	1	0	0	3	0	0	1	86	3	2716	0.118431
PRKCQ	1	0	0	3	0	0	1	86	3	2716	0.118431
HIST1H1C	1	0	0	3	0	0	1	86	3	2716	0.118431
FOXRED2	1	0	0	3	0	0	1	86	3	2716	0.118431
IFFO1	1	0	0	3	0	0	1	86	3	2716	0.118431
TMEM245	1	0	0	3	0	0	1	86	3	2716	0.118431
XPOT	1	0	0	3	0	0	1	86	3	2716	0.118431
DSCAML1	1	0	0	3	0	0	1	86	3	2716	0.118431
IGSF8	1	0	0	3	0	0	1	86	3	2716	0.118431
POC1A	1	0	0	3	0	0	1	86	3	2716	0.118431
GLTPD2	1	0	0	3	0	0	1	86	3	2716	0.118431
TFCP2L1	1	0	0	3	0	0	1	86	3	2716	0.118431
BTD	1	0	0	3	0	0	1	86	3	2716	0.118431
OPRM1	1	0	0	3	0	0	1	86	3	2716	0.118431
CHURC1-FNTB\x3bFNTB	1	0	0	3	0	0	1	86	3	2716	0.118431
PLPBP	1	0	0	3	0	0	1	86	3	2716	0.118431
LGALS3BP	1	0	0	3	0	0	1	86	3	2716	0.118431
SFXN1	1	0	0	3	0	0	1	86	3	2716	0.118431
EFS	1	0	0	3	0	0	1	86	3	2716	0.118431
UNC93A	1	0	0	3	0	0	1	86	3	2716	0.118431
APOBEC2	1	0	0	3	0	0	1	86	3	2716	0.118431
SFTA3	1	0	0	3	0	0	1	86	3	2716	0.118431
CPXM2	1	0	0	3	0	0	1	86	3	2716	0.118431
BPIFB1	1	0	0	3	0	0	1	86	3	2716	0.118431
CHMP2B	1	0	0	3	0	0	1	86	3	2716	0.118431
TPP1	1	0	0	3	0	0	1	86	3	2716	0.118431
ETV7	1	0	0	3	0	0	1	86	3	2716	0.118431
OR5V1	1	0	0	3	0	0	1	86	3	2716	0.118431
SLC12A4	1	0	0	3	0	0	1	86	3	2716	0.118431
RSRP1	1	0	0	3	0	0	1	86	3	2716	0.118431
GLP2R	1	0	0	3	0	0	1	86	3	2716	0.118431
MXD1	1	0	0	3	0	0	1	86	3	2716	0.118431
OR4X1	1	0	0	3	0	0	1	86	3	2716	0.118431
OR10X1	1	0	0	3	0	0	1	86	3	2716	0.118431
MUCL1	1	0	0	3	0	0	1	86	3	2716	0.118431
LMNTD2	1	0	0	3	0	0	1	86	3	2716	0.118431
DCAF4	1	0	0	3	0	0	1	86	3	2716	0.118431
CCT5	1	0	0	3	0	0	1	86	3	2716	0.118431
LRRIQ3	1	0	0	3	0	0	1	86	3	2716	0.118431
MRPL22	1	0	0	3	0	0	1	86	3	2716	0.118431
C1R	1	0	0	3	0	0	1	86	3	2716	0.118431
VPS13C	1	0	0	3	0	0	1	86	3	2716	0.118431
PIDD1	1	0	0	3	0	0	1	86	3	2716	0.118431
CHRNG	1	0	0	3	0	0	1	86	3	2716	0.118431
GRAMD1B	1	0	0	3	0	0	1	86	3	2716	0.118431
PLCB1	1	0	0	3	0	0	1	86	3	2716	0.118431
CELA2B	1	0	0	3	0	0	1	86	3	2716	0.118431
WWC1	1	0	0	3	0	0	1	86	3	2716	0.118431
SLC22A25	1	0	0	3	0	0	1	86	3	2716	0.118431
C5orf49	1	0	0	3	0	0	1	86	3	2716	0.118431
MAPKAPK5	1	0	0	3	0	0	1	86	3	2716	0.118431
ZNF746	1	0	0	3	0	0	1	86	3	2716	0.118431
SCAF1	1	0	0	3	0	0	1	86	3	2716	0.118431
OR14I1	1	0	0	3	0	0	1	86	3	2716	0.118431
COLGALT1	1	0	0	3	0	0	1	86	3	2716	0.118431
CP	1	0	0	3	0	0	1	86	3	2716	0.118431
TMEM255B	1	0	0	3	0	0	1	86	3	2716	0.118431
TGFB1	1	0	0	3	0	0	1	86	3	2716	0.118431
CLHC1	1	0	0	3	0	0	1	86	3	2716	0.118431
MIA3	1	0	0	3	0	0	1	86	3	2716	0.118431
BUD23	1	0	0	3	0	0	1	86	3	2716	0.118431
BPIFB3	1	0	0	3	0	0	1	86	3	2716	0.118431
PADI2	1	0	0	3	0	0	1	86	3	2716	0.118431
RFX7	1	0	0	3	0	0	1	86	3	2716	0.118431
NUP43	1	0	0	3	0	0	1	86	3	2716	0.118431
RAPGEF4	1	0	0	3	0	0	1	86	3	2716	0.118431
SUCLG1	1	0	0	3	0	0	1	86	3	2716	0.118431
ASTL	1	0	0	3	0	0	1	86	3	2716	0.118431
ZNF764	1	0	0	3	0	0	1	86	3	2716	0.118431
NOP53	1	0	0	3	0	0	1	86	3	2716	0.118431
OXER1	1	0	0	3	0	0	1	86	3	2716	0.118431
FMNL3	1	0	0	3	0	0	1	86	3	2716	0.118431
BLVRA	1	0	0	3	0	0	1	86	3	2716	0.118431
ATP1B2	1	0	0	3	0	0	1	86	3	2716	0.118431
OOSP2	1	0	0	3	0	0	1	86	3	2716	0.118431
STX3	1	0	0	3	0	0	1	86	3	2716	0.118431
TLE1	1	0	0	3	0	0	1	86	3	2716	0.118431
SEMA6A	1	0	0	3	0	0	1	86	3	2716	0.118431
RNF25	1	0	0	3	0	0	1	86	3	2716	0.118431
TAFA5	1	0	0	3	0	0	1	86	3	2716	0.118431
BCL9L	1	0	0	3	0	0	1	86	3	2716	0.118431
PCDHGA7	1	0	0	3	0	0	1	86	3	2716	0.118431
TMEM67	1	0	0	3	0	0	1	86	3	2716	0.118431
KIAA1755	1	0	0	3	0	0	1	86	3	2716	0.118431
PNKD	1	0	0	3	0	0	1	86	3	2716	0.118431
SH3YL1	1	0	0	3	0	0	1	86	3	2716	0.118431
SLC2A14	1	0	0	3	0	0	1	86	3	2716	0.118431
HERPUD1	1	0	0	3	0	0	1	86	3	2716	0.118431
TMEM19	1	0	0	3	0	0	1	86	3	2716	0.118431
ATR	1	0	0	3	0	0	1	86	3	2716	0.118431
MOG	1	0	0	3	0	0	1	86	3	2716	0.118431
FAM171A2	1	0	0	3	0	0	1	86	3	2716	0.118431
GRIA1	1	0	0	3	0	0	1	86	3	2716	0.118431
CPNE3	1	0	0	3	0	0	1	86	3	2716	0.118431
UGT2B4	1	0	0	3	0	0	1	86	3	2716	0.118431
PTPDC1	1	0	0	3	0	0	1	86	3	2716	0.118431
ST6GALNAC1	1	0	0	3	0	0	1	86	3	2716	0.118431
GSG1	1	0	0	3	0	0	1	86	3	2716	0.118431
FAM162A	1	0	0	3	0	0	1	86	3	2716	0.118431
RINT1	1	0	0	3	0	0	1	86	3	2716	0.118431
OCM	1	0	0	3	0	0	1	86	3	2716	0.118431
SYT4	1	0	0	3	0	0	1	86	3	2716	0.118431
AP1G2	1	0	0	3	0	0	1	86	3	2716	0.118431
VSIR	1	0	0	3	0	0	1	86	3	2716	0.118431
SERPINB8	1	0	0	3	0	0	1	86	3	2716	0.118431
CCDC112	1	0	0	3	0	0	1	86	3	2716	0.118431
ACTL7A	1	0	0	3	0	0	1	86	3	2716	0.118431
RLN1	1	0	0	3	0	0	1	86	3	2716	0.118431
ZNF423	1	0	0	2	0	1	1	86	3	2716	0.118431
TTC23L	1	0	0	3	0	0	1	86	3	2716	0.118431
ZMPSTE24	1	0	0	3	0	0	1	86	3	2716	0.118431
SLC40A1	1	0	0	3	0	0	1	86	3	2716	0.118431
ZNF227	1	0	0	3	0	0	1	86	3	2716	0.118431
ZNF749	1	1	0	3	0	0	1	86	3	2716	0.118431
FBXO34	1	0	0	3	0	0	1	86	3	2716	0.118431
ZNF528	1	0	0	3	0	0	1	86	3	2716	0.118431
PPP4R3B	1	0	0	3	0	0	1	86	3	2716	0.118431
KIAA1143	1	0	0	3	0	0	1	86	3	2716	0.118431
TRIM25	1	0	0	3	0	0	1	86	3	2716	0.118431
CCR1	1	0	0	3	0	0	1	86	3	2716	0.118431
FBXO45	1	0	0	2	0	1	1	86	3	2716	0.118431
ITGAM	1	0	0	3	0	0	1	86	3	2716	0.118431
ADAM32	1	0	0	3	0	0	1	86	3	2716	0.118431
RDH16	1	0	0	3	0	0	1	86	3	2716	0.118431
DSG2	1	0	0	3	0	0	1	86	3	2716	0.118431
LRIF1	1	0	0	3	0	0	1	86	3	2716	0.118431
C1orf87	1	0	0	3	0	0	1	86	3	2716	0.118431
SLC9A8	1	0	0	3	0	0	1	86	3	2716	0.118431
ZNF85	1	0	0	3	0	0	1	86	3	2716	0.118431
ETV5	1	0	0	3	0	0	1	86	3	2716	0.118431
CPT1C	1	0	0	3	0	0	1	86	3	2716	0.118431
MTG2	1	0	0	3	0	0	1	86	3	2716	0.118431
INSL6	1	0	0	3	0	0	1	86	3	2716	0.118431
MAML3	1	0	0	3	0	0	1	86	3	2716	0.118431
SAPCD2	1	0	0	3	0	0	1	86	3	2716	0.118431
RRP9	1	0	0	3	0	0	1	86	3	2716	0.118431
TCOF1	1	0	0	3	0	0	1	86	3	2716	0.118431
MCM8	1	0	0	3	0	0	1	86	3	2716	0.118431
MTOR	1	0	0	3	0	0	1	86	3	2716	0.118431
OR11H2	1	0	0	3	0	0	1	86	3	2716	0.118431
DPP3	1	0	0	3	0	0	1	86	3	2716	0.118431
UBQLNL	1	0	0	3	0	0	1	86	3	2716	0.118431
ALDOB	1	0	0	3	0	0	1	86	3	2716	0.118431
EREG	1	0	0	3	0	0	1	86	3	2716	0.118431
RIN3	1	0	0	3	0	0	1	86	3	2716	0.118431
RTF2	1	0	0	3	0	0	1	86	3	2716	0.118431
SAYSD1	1	0	0	3	0	0	1	86	3	2716	0.118431
MEIS3	1	0	0	2	0	1	1	86	3	2716	0.118431
TEX45	1	0	0	3	0	0	1	86	3	2716	0.118431
ADAM17	1	0	0	3	0	0	1	86	3	2716	0.118431
SNTG1	1	0	0	3	0	0	1	86	3	2716	0.118431
THSD7B	1	0	0	3	0	0	1	86	3	2716	0.118431
R3HDM1	1	0	0	3	0	0	1	86	3	2716	0.118431
GDE1	1	0	0	3	0	0	1	86	3	2716	0.118431
NCBP3	1	0	0	3	0	0	1	86	3	2716	0.118431
PSG9	1	0	0	3	0	0	1	86	3	2716	0.118431
VWA3B	1	0	0	3	0	0	1	86	3	2716	0.118431
IFI44	1	0	0	3	0	0	1	86	3	2716	0.118431
CDH4	1	0	0	3	0	0	1	86	3	2716	0.118431
GHDC	1	0	0	3	0	0	1	86	3	2716	0.118431
RASL11B	1	0	0	3	0	0	1	86	3	2716	0.118431
CDK13	1	0	0	3	0	0	1	86	3	2716	0.118431
MFGE8	1	0	0	3	0	0	1	86	3	2716	0.118431
ITIH1	1	0	0	3	0	0	1	86	3	2716	0.118431
MFSD9	1	0	0	3	0	0	1	86	3	2716	0.118431
USP28	1	0	0	3	0	0	1	86	3	2716	0.118431
PRSS45P	1	0	0	3	0	0	1	86	3	2716	0.118431
TSC2	1	0	0	3	0	0	1	86	3	2716	0.118431
USP25	1	0	0	3	0	0	1	86	3	2716	0.118431
GMPR2	1	0	0	3	0	0	1	86	3	2716	0.118431
ZNF398	1	0	0	3	0	0	1	86	3	2716	0.118431
ZNF726	1	0	0	3	0	0	1	86	3	2716	0.118431
TMED1	1	0	0	3	0	0	1	86	3	2716	0.118431
ERRFI1	1	0	0	3	0	0	1	86	3	2716	0.118431
RAB30	1	0	0	3	0	0	1	86	3	2716	0.118431
SERPINI2	1	0	0	3	0	0	1	86	3	2716	0.118431
MPHOSPH9	1	0	0	3	0	0	1	86	3	2716	0.118431
CYBA	1	0	0	3	0	0	1	86	3	2716	0.118431
SARM1	1	0	0	3	0	0	1	86	3	2716	0.118431
ATP13A4	1	0	0	3	0	0	1	86	3	2716	0.118431
GINS3	1	0	0	3	0	0	1	86	3	2716	0.118431
UPP2	1	0	0	3	0	0	1	86	3	2716	0.118431
TUBB6	1	1	0	3	3	0	1	86	3	2716	0.118431
KRT36	1	0	0	3	0	0	1	86	3	2716	0.118431
GPRC5C	1	0	0	3	0	0	1	86	3	2716	0.118431
ADAMTS13	1	0	0	3	0	0	1	86	3	2716	0.118431
NMBR	1	0	0	3	0	0	1	86	3	2716	0.118431
MCM9	1	0	0	3	0	0	1	86	3	2716	0.118431
PDIA4	1	0	0	3	0	0	1	86	3	2716	0.118431
HUS1B	1	0	0	3	0	0	1	86	3	2716	0.118431
DLL4	1	0	0	3	0	0	1	86	3	2716	0.118431
CXCR4	1	0	0	3	0	0	1	86	3	2716	0.118431
HMGCS1	1	0	0	3	0	0	1	86	3	2716	0.118431
IFIT3	1	0	0	3	0	0	1	86	3	2716	0.118431
FOXP4	1	0	0	3	0	0	1	86	3	2716	0.118431
AMY2A	1	0	0	3	0	0	1	86	3	2716	0.118431
PHC2	1	0	0	3	0	0	1	86	3	2716	0.118431
SIGLECL1	1	0	0	3	0	0	1	86	3	2716	0.118431
RPAIN	1	0	0	3	0	0	1	86	3	2716	0.118431
CXCL12	1	0	0	3	0	0	1	86	3	2716	0.118431
APBA2	1	0	0	3	0	0	1	86	3	2716	0.118431
PRDX2	1	0	0	3	0	0	1	86	3	2716	0.118431
AAR2	1	0	0	3	0	0	1	86	3	2716	0.118431
GJA4	1	0	0	3	0	0	1	86	3	2716	0.118431
GOLGA2	1	0	0	3	0	0	1	86	3	2716	0.118431
CSNK2A3	1	0	0	3	0	0	1	86	3	2716	0.118431
STUB1	1	0	0	3	0	0	1	86	3	2716	0.118431
SMIM34A	1	0	0	3	0	0	1	86	3	2716	0.118431
RERGL	1	0	0	3	0	0	1	86	3	2716	0.118431
SHISA2	1	0	0	3	0	0	1	86	3	2716	0.118431
PDE6G	1	0	0	3	0	0	1	86	3	2716	0.118431
PXYLP1	1	0	0	3	0	0	1	86	3	2716	0.118431
UBR5	1	0	0	3	0	0	1	86	3	2716	0.118431
HDAC7	1	0	0	3	0	0	1	86	3	2716	0.118431
ENAH	1	0	0	3	0	0	1	86	3	2716	0.118431
ZNF568	1	0	0	3	0	0	1	86	3	2716	0.118431
TMEM59	1	0	0	3	0	0	1	86	3	2716	0.118431
MSANTD1	1	0	0	3	0	0	1	86	3	2716	0.118431
ZNF134	1	0	0	3	0	0	1	86	3	2716	0.118431
TIPARP	1	0	0	3	0	0	1	86	3	2716	0.118431
LYRM7	1	0	0	3	0	0	1	86	3	2716	0.118431
NGRN	1	0	0	3	0	0	1	86	3	2716	0.118431
DHRS4L2	1	0	0	3	0	0	1	86	3	2716	0.118431
C12orf57	1	0	0	3	0	0	1	86	3	2716	0.118431
ARHGAP23	1	0	0	3	0	0	1	86	3	2716	0.118431
THBS1	1	0	0	3	0	0	1	86	3	2716	0.118431
SNRNP48	1	0	0	3	0	0	1	86	3	2716	0.118431
PRKAR1B	1	0	0	3	0	0	1	86	3	2716	0.118431
RC3H2	1	0	0	3	0	0	1	86	3	2716	0.118431
ZNF492	1	0	0	3	0	0	1	86	3	2716	0.118431
DONSON	1	0	0	3	0	0	1	86	3	2716	0.118431
PLEKHB2	1	0	0	3	0	0	1	86	3	2716	0.118431
TMEM114	1	0	0	3	0	0	1	86	3	2716	0.118431
KLK14	1	0	0	3	0	0	1	86	3	2716	0.118431
ZFP64	1	0	0	3	0	0	1	86	3	2716	0.118431
SLC49A4	1	0	0	3	0	0	1	86	3	2716	0.118431
NDOR1	1	0	0	3	0	0	1	86	3	2716	0.118431
TNKS	1	0	0	3	0	0	1	86	3	2716	0.118431
CCR3	1	0	0	3	0	0	1	86	3	2716	0.118431
OR7A10	1	0	0	3	0	0	1	86	3	2716	0.118431
TMEM190	1	0	0	3	0	0	1	86	3	2716	0.118431
PCSK7	1	0	0	3	0	0	1	86	3	2716	0.118431
CDCA4	1	0	0	3	0	0	1	86	3	2716	0.118431
DLX6	1	0	0	3	0	0	1	86	3	2716	0.118431
CCDC83	1	0	0	3	0	0	1	86	3	2716	0.118431
PENK	1	0	0	3	0	0	1	86	3	2716	0.118431
TSSK4	1	0	0	3	0	0	1	86	3	2716	0.118431
RSF1	1	0	0	3	0	0	1	86	3	2716	0.118431
LRRC72	1	0	0	3	0	0	1	86	3	2716	0.118431
ZNF138	1	0	0	3	0	0	1	86	3	2716	0.118431
SGPP1	1	0	0	3	0	0	1	86	3	2716	0.118431
PPRC1	1	0	0	3	0	0	1	86	3	2716	0.118431
AREG	1	0	0	3	0	0	1	86	3	2716	0.118431
SLC24A3	1	0	0	3	0	0	1	86	3	2716	0.118431
GDAP1	1	0	0	3	0	0	1	86	3	2716	0.118431
IARS2	1	0	0	3	0	0	1	86	3	2716	0.118431
ITPRID1	1	0	0	3	0	0	1	86	3	2716	0.118431
MMS22L	1	0	0	3	0	0	1	86	3	2716	0.118431
TP73	1	0	0	3	0	0	1	86	3	2716	0.118431
ACAN	13	1	0	283	6	0	13	74	283	2436	0.121726
PABPC3	3	0	0	37	0	0	3	84	37	2682	0.125368
TRIM49	1	0	1	9	0	9	2	85	18	2701	0.126014
IFT140	2	0	0	18	0	0	2	85	18	2701	0.126014
NAAA	2	0	0	18	0	0	2	85	18	2701	0.126014
LPA	2	0	0	18	0	0	2	85	18	2701	0.126014
IL17RC	2	0	0	18	0	0	2	85	18	2701	0.126014
GP1BB	2	0	0	14	0	4	2	85	18	2701	0.126014
ISYNA1	2	0	0	19	0	0	2	85	19	2700	0.136586
DZANK1	1	0	0	4	0	0	1	86	4	2715	0.145803
RBM12	1	0	0	4	0	0	1	86	4	2715	0.145803
AKR1D1	1	0	0	4	0	0	1	86	4	2715	0.145803
LYPLAL1	1	0	0	4	0	0	1	86	4	2715	0.145803
MYO1E	1	0	0	4	0	0	1	86	4	2715	0.145803
WDR61	1	0	0	4	0	0	1	86	4	2715	0.145803
ABI1	1	0	0	4	0	0	1	86	4	2715	0.145803
TMPRSS11A	1	0	0	4	0	0	1	86	4	2715	0.145803
ITK	1	0	0	4	0	0	1	86	4	2715	0.145803
ANGPT1	1	0	0	4	0	0	1	86	4	2715	0.145803
ANLN	1	0	0	4	0	0	1	86	4	2715	0.145803
S100A3	1	0	0	4	0	0	1	86	4	2715	0.145803
PPA2	1	0	0	4	0	0	1	86	4	2715	0.145803
BBS12	1	0	0	4	0	0	1	86	4	2715	0.145803
TMEM63B	1	0	0	4	0	0	1	86	4	2715	0.145803
ITGB7	1	0	0	4	0	0	1	86	4	2715	0.145803
MMP20	1	0	0	4	0	0	1	86	4	2715	0.145803
PRIMPOL	1	0	0	4	0	0	1	86	4	2715	0.145803
ATP10B	1	0	0	4	0	0	1	86	4	2715	0.145803
RNF13	1	0	0	4	0	0	1	86	4	2715	0.145803
MAP3K6	1	0	0	4	0	0	1	86	4	2715	0.145803
SPATA4	1	0	0	4	0	0	1	86	4	2715	0.145803
IFIT5	1	0	0	4	0	0	1	86	4	2715	0.145803
ZNF530	1	0	0	4	0	0	1	86	4	2715	0.145803
ZNF391	1	0	0	4	0	0	1	86	4	2715	0.145803
TM4SF19	1	0	0	4	0	0	1	86	4	2715	0.145803
ZNF638	1	0	0	4	0	0	1	86	4	2715	0.145803
GDF5	1	0	0	4	0	0	1	86	4	2715	0.145803
PIF1	1	0	0	4	0	0	1	86	4	2715	0.145803
ZBTB1	1	0	0	4	0	0	1	86	4	2715	0.145803
PRMT2	1	0	0	4	0	0	1	86	4	2715	0.145803
CDK4	1	0	0	4	0	0	1	86	4	2715	0.145803
FHL3	1	0	0	4	0	0	1	86	4	2715	0.145803
INPP5B	1	0	0	4	0	0	1	86	4	2715	0.145803
MDM2	1	0	0	4	0	0	1	86	4	2715	0.145803
PPM1H	1	0	0	4	0	0	1	86	4	2715	0.145803
GTSE1	1	0	0	4	0	0	1	86	4	2715	0.145803
TEPP	1	0	0	4	0	0	1	86	4	2715	0.145803
MICAL2	1	0	0	4	0	0	1	86	4	2715	0.145803
ERVMER34-1	1	0	0	4	0	0	1	86	4	2715	0.145803
SLC35A4	1	0	0	4	0	0	1	86	4	2715	0.145803
NNT	1	0	0	4	0	0	1	86	4	2715	0.145803
MAPT	1	0	0	4	0	0	1	86	4	2715	0.145803
DLX5	1	0	0	4	0	0	1	86	4	2715	0.145803
HIVEP1	1	1	0	4	0	0	1	86	4	2715	0.145803
ZNF506	1	0	0	4	0	0	1	86	4	2715	0.145803
MTA1	1	0	0	4	0	0	1	86	4	2715	0.145803
WDR17	1	0	0	4	0	0	1	86	4	2715	0.145803
ST18	1	0	0	4	0	0	1	86	4	2715	0.145803
CASP14	1	0	0	4	0	0	1	86	4	2715	0.145803
KLRG2	1	0	0	4	0	0	1	86	4	2715	0.145803
SLC25A39	1	0	0	4	0	0	1	86	4	2715	0.145803
DNPEP	1	0	0	4	0	0	1	86	4	2715	0.145803
CD5L	1	0	0	4	0	0	1	86	4	2715	0.145803
PIGC	1	0	0	4	0	0	1	86	4	2715	0.145803
FAM83B	1	0	0	4	0	0	1	86	4	2715	0.145803
TCF20	1	0	0	4	0	0	1	86	4	2715	0.145803
TRAPPC12	1	0	0	4	0	0	1	86	4	2715	0.145803
SH3GL1	1	0	0	4	0	0	1	86	4	2715	0.145803
DCT	1	0	0	4	0	0	1	86	4	2715	0.145803
CFAP100	1	0	0	4	0	0	1	86	4	2715	0.145803
TCF7L1	1	0	0	4	0	0	1	86	4	2715	0.145803
SPNS2	1	0	0	4	0	0	1	86	4	2715	0.145803
CARMIL3	1	0	0	4	0	0	1	86	4	2715	0.145803
RHOJ	1	0	0	4	0	0	1	86	4	2715	0.145803
DCP1B	1	0	0	4	0	0	1	86	4	2715	0.145803
CHAMP1	1	0	0	4	0	0	1	86	4	2715	0.145803
ANKLE1	1	0	0	4	0	0	1	86	4	2715	0.145803
FERMT3	1	0	0	4	0	0	1	86	4	2715	0.145803
SIRT6	1	0	0	4	0	0	1	86	4	2715	0.145803
EEPD1	1	0	0	4	0	0	1	86	4	2715	0.145803
NOL8	1	0	0	4	0	0	1	86	4	2715	0.145803
CASP9	1	0	0	4	0	0	1	86	4	2715	0.145803
ANKRD6	1	0	0	4	0	0	1	86	4	2715	0.145803
TMPRSS15	1	0	0	4	0	0	1	86	4	2715	0.145803
ACRBP	1	0	0	4	0	0	1	86	4	2715	0.145803
IFITM1	1	0	0	4	0	0	1	86	4	2715	0.145803
LMCD1	1	0	0	4	0	0	1	86	4	2715	0.145803
CAMKV	1	0	0	4	0	0	1	86	4	2715	0.145803
LENG9	1	0	0	4	0	0	1	86	4	2715	0.145803
ACTL6A	1	0	0	4	0	0	1	86	4	2715	0.145803
PWP1	1	0	0	4	0	0	1	86	4	2715	0.145803
NKD2	1	0	0	4	0	0	1	86	4	2715	0.145803
RIOX1	1	0	0	4	0	0	1	86	4	2715	0.145803
OR5B12	1	0	0	4	0	0	1	86	4	2715	0.145803
DMAC2	1	0	0	4	0	0	1	86	4	2715	0.145803
ASIC5	1	0	0	4	0	0	1	86	4	2715	0.145803
CDHR1	1	0	0	4	0	0	1	86	4	2715	0.145803
ZNF676	1	0	0	4	0	0	1	86	4	2715	0.145803
NT5C3B	1	0	0	4	0	0	1	86	4	2715	0.145803
CCDC81	1	0	0	4	0	0	1	86	4	2715	0.145803
RRS1	1	0	0	4	0	0	1	86	4	2715	0.145803
SLC35B3	1	0	0	4	0	0	1	86	4	2715	0.145803
ANTXR1	1	0	0	4	0	0	1	86	4	2715	0.145803
RUBCN	1	0	0	4	0	0	1	86	4	2715	0.145803
ACADSB	1	0	0	4	0	0	1	86	4	2715	0.145803
TTLL11	1	0	0	4	0	0	1	86	4	2715	0.145803
OR4C16	1	0	0	4	0	0	1	86	4	2715	0.145803
TBC1D31	1	0	0	4	0	0	1	86	4	2715	0.145803
EIPR1	1	0	0	4	0	0	1	86	4	2715	0.145803
PRKD3	1	0	0	4	0	0	1	86	4	2715	0.145803
ATP6V0A1	1	0	0	4	0	0	1	86	4	2715	0.145803
SKI	1	0	0	4	0	0	1	86	4	2715	0.145803
MMP1	1	0	0	4	0	0	1	86	4	2715	0.145803
HDLBP	1	0	0	4	0	0	1	86	4	2715	0.145803
DAPK2	1	0	0	4	0	0	1	86	4	2715	0.145803
HADH	1	0	0	4	0	0	1	86	4	2715	0.145803
PELP1	1	0	0	4	0	0	1	86	4	2715	0.145803
RAB20	1	0	0	4	0	0	1	86	4	2715	0.145803
BEST4	1	0	0	4	0	0	1	86	4	2715	0.145803
TRIM35	1	0	0	4	0	0	1	86	4	2715	0.145803
SMPD4	1	0	0	4	0	0	1	86	4	2715	0.145803
NFKB1	1	1	0	4	2	0	1	86	4	2715	0.145803
MAN2A2	1	0	0	4	0	0	1	86	4	2715	0.145803
ZNF785	1	0	0	4	0	0	1	86	4	2715	0.145803
KRTAP19-1	1	0	0	4	0	0	1	86	4	2715	0.145803
ZNF510	1	0	0	4	0	0	1	86	4	2715	0.145803
PRKAG2	1	0	0	4	0	0	1	86	4	2715	0.145803
HDAC10	1	0	0	4	0	0	1	86	4	2715	0.145803
BAIAP3	1	0	0	4	0	0	1	86	4	2715	0.145803
THG1L	1	0	0	4	0	0	1	86	4	2715	0.145803
NPS	1	0	0	4	0	0	1	86	4	2715	0.145803
SLC8A3	1	0	0	4	0	0	1	86	4	2715	0.145803
UPK3A	1	0	0	4	0	0	1	86	4	2715	0.145803
MAP3K8	1	0	0	4	0	0	1	86	4	2715	0.145803
SLC25A15	1	0	0	4	0	0	1	86	4	2715	0.145803
STXBP1	1	0	0	4	0	0	1	86	4	2715	0.145803
FCER2	1	0	0	4	0	0	1	86	4	2715	0.145803
RNF212	1	0	0	4	0	0	1	86	4	2715	0.145803
CHN2	1	0	0	4	0	0	1	86	4	2715	0.145803
ADGRF3	1	0	0	4	0	0	1	86	4	2715	0.145803
GCC1	1	0	0	4	0	0	1	86	4	2715	0.145803
AMOTL2	1	0	0	4	0	0	1	86	4	2715	0.145803
TAGAP	1	0	0	4	0	0	1	86	4	2715	0.145803
ANKRD65	1	1	0	4	3	0	1	86	4	2715	0.145803
WDR5B	1	0	0	4	0	0	1	86	4	2715	0.145803
RSPH3	1	0	0	4	0	0	1	86	4	2715	0.145803
NEU1	1	0	0	4	0	0	1	86	4	2715	0.145803
BCAR1	1	0	0	4	0	0	1	86	4	2715	0.145803
CTNNA3	1	0	0	4	0	0	1	86	4	2715	0.145803
DNAJC13	1	0	0	4	0	0	1	86	4	2715	0.145803
TTLL3	1	0	0	4	0	0	1	86	4	2715	0.145803
ILDR2	1	0	0	4	0	0	1	86	4	2715	0.145803
BRIX1	1	0	0	4	0	0	1	86	4	2715	0.145803
C2CD5	1	0	0	4	0	0	1	86	4	2715	0.145803
METAP2	1	0	0	4	0	0	1	86	4	2715	0.145803
POLI	1	0	0	4	0	0	1	86	4	2715	0.145803
IL6ST	1	0	0	4	0	0	1	86	4	2715	0.145803
PCDHB11	1	0	0	4	0	0	1	86	4	2715	0.145803
SLFN11	1	0	0	4	0	0	1	86	4	2715	0.145803
CYP1B1	1	0	0	4	0	0	1	86	4	2715	0.145803
C19orf81	1	0	0	4	0	0	1	86	4	2715	0.145803
OR2W3	1	0	0	4	0	0	1	86	4	2715	0.145803
RIPK2	1	0	0	4	0	0	1	86	4	2715	0.145803
TMCO1	1	0	0	4	0	0	1	86	4	2715	0.145803
SLC39A2	1	0	0	4	0	0	1	86	4	2715	0.145803
ZNF816	1	0	0	4	0	0	1	86	4	2715	0.145803
BRCA1	1	0	0	4	0	0	1	86	4	2715	0.145803
FLRT2	1	0	0	4	0	0	1	86	4	2715	0.145803
ADAMTS10	1	0	0	4	0	0	1	86	4	2715	0.145803
PIMREG	1	0	0	4	0	0	1	86	4	2715	0.145803
MRFAP1	1	0	0	4	0	0	1	86	4	2715	0.145803
FAM111A	1	0	0	4	0	0	1	86	4	2715	0.145803
AQP8	1	0	0	4	0	0	1	86	4	2715	0.145803
RGS3	1	0	0	4	0	0	1	86	4	2715	0.145803
SUSD2	1	0	0	4	0	0	1	86	4	2715	0.145803
C16orf96	1	0	0	4	0	0	1	86	4	2715	0.145803
ARHGAP24	1	0	0	4	0	0	1	86	4	2715	0.145803
SOGA1	1	0	0	4	0	0	1	86	4	2715	0.145803
SKIDA1	1	0	0	4	0	0	1	86	4	2715	0.145803
MARCHF8	1	0	0	4	0	0	1	86	4	2715	0.145803
HEPACAM	1	0	0	4	0	0	1	86	4	2715	0.145803
DDX10	1	0	0	4	0	0	1	86	4	2715	0.145803
CDCP2	1	0	0	4	0	0	1	86	4	2715	0.145803
THUMPD2	1	0	0	4	0	0	1	86	4	2715	0.145803
PAXIP1	1	0	0	4	0	0	1	86	4	2715	0.145803
ALKBH3	1	0	0	4	0	0	1	86	4	2715	0.145803
PIWIL2	1	0	0	4	0	0	1	86	4	2715	0.145803
CD9	1	0	0	4	0	0	1	86	4	2715	0.145803
OTOP1	1	0	0	4	0	0	1	86	4	2715	0.145803
VWA7	1	0	0	4	0	0	1	86	4	2715	0.145803
MYT1	1	0	0	4	0	0	1	86	4	2715	0.145803
SLC25A29	1	0	0	4	0	0	1	86	4	2715	0.145803
CNGB3	1	0	0	4	0	0	1	86	4	2715	0.145803
OTOL1	1	0	0	4	0	0	1	86	4	2715	0.145803
SSRP1	1	0	0	4	0	0	1	86	4	2715	0.145803
TRIM58	1	0	0	4	0	0	1	86	4	2715	0.145803
CEBPD	1	0	0	4	0	0	1	86	4	2715	0.145803
ARRB2	1	0	0	4	0	0	1	86	4	2715	0.145803
OSBPL11	1	0	0	4	0	0	1	86	4	2715	0.145803
RAB44	1	0	0	4	0	0	1	86	4	2715	0.145803
EFCC1	1	0	0	3	0	1	1	86	4	2715	0.145803
MAP3K10	0	0	1	3	0	1	1	86	4	2715	0.145803
SNX8	1	0	0	4	0	0	1	86	4	2715	0.145803
GPRIN1	1	0	0	4	0	0	1	86	4	2715	0.145803
KRTAP10-3	1	0	0	4	0	0	1	86	4	2715	0.145803
NACA	1	0	0	4	0	0	1	86	4	2715	0.145803
KCP	4	0	0	59	0	3	4	83	62	2657	0.146338
TCERG1L	2	0	0	20	0	0	2	85	20	2699	0.147349
COBL	2	0	0	20	0	0	2	85	20	2699	0.147349
OR4K14	2	0	0	20	0	0	2	85	20	2699	0.147349
CCDC24	2	0	0	21	0	0	2	85	21	2698	0.15828
NCOA6	2	0	0	21	0	1	2	85	22	2697	0.169358
KRTAP4-9	2	0	0	22	0	0	2	85	22	2697	0.169358
ZNF829	1	0	0	5	0	0	1	86	5	2714	0.172334
CAPZA1	1	0	0	5	0	0	1	86	5	2714	0.172334
MYLK4	1	0	0	5	0	0	1	86	5	2714	0.172334
CCDC71	1	0	0	5	0	0	1	86	5	2714	0.172334
S100A2	1	0	0	5	0	0	1	86	5	2714	0.172334
PRB1\x3bPRB2	1	0	0	5	0	0	1	86	5	2714	0.172334
LRGUK	1	0	0	5	0	0	1	86	5	2714	0.172334
SLC26A3	1	0	0	5	0	0	1	86	5	2714	0.172334
KIAA0754	1	0	0	5	0	0	1	86	5	2714	0.172334
PDE9A	1	0	0	5	0	0	1	86	5	2714	0.172334
MRPL38	1	0	0	5	0	0	1	86	5	2714	0.172334
C6orf120	1	0	0	5	0	0	1	86	5	2714	0.172334
ABHD1	1	0	0	5	0	0	1	86	5	2714	0.172334
ABCC9	1	0	0	5	0	0	1	86	5	2714	0.172334
EYA2	1	0	0	5	0	0	1	86	5	2714	0.172334
POMGNT2	1	0	0	5	0	0	1	86	5	2714	0.172334
SULT1C3	1	0	0	5	0	0	1	86	5	2714	0.172334
ANTXR2	1	0	0	5	0	0	1	86	5	2714	0.172334
GIT2	1	0	0	5	0	0	1	86	5	2714	0.172334
C12orf73	1	0	0	5	0	0	1	86	5	2714	0.172334
HARS	1	0	0	5	0	0	1	86	5	2714	0.172334
PALM3	1	0	0	5	0	0	1	86	5	2714	0.172334
ZNF268	1	0	0	5	0	0	1	86	5	2714	0.172334
BTC	1	0	0	4	0	1	1	86	5	2714	0.172334
CAMKMT	1	0	0	5	0	0	1	86	5	2714	0.172334
CBY3	1	0	0	5	0	0	1	86	5	2714	0.172334
LRATD2	1	0	0	5	0	0	1	86	5	2714	0.172334
ITGAL	1	0	0	5	0	0	1	86	5	2714	0.172334
AGBL2	1	0	0	5	0	0	1	86	5	2714	0.172334
KCTD19	1	0	0	5	0	0	1	86	5	2714	0.172334
RPF1	1	0	0	5	0	0	1	86	5	2714	0.172334
GSTP1	1	0	0	5	0	0	1	86	5	2714	0.172334
PFN2	1	0	0	5	0	0	1	86	5	2714	0.172334
LGALS3	1	0	0	5	0	0	1	86	5	2714	0.172334
HSD17B12	1	0	0	5	0	0	1	86	5	2714	0.172334
ACSM4	1	0	0	5	0	0	1	86	5	2714	0.172334
ETNPPL	1	0	0	5	0	0	1	86	5	2714	0.172334
FARP1	1	0	0	5	0	0	1	86	5	2714	0.172334
PCDHA12	1	0	0	5	0	0	1	86	5	2714	0.172334
CIAPIN1	1	0	0	5	0	0	1	86	5	2714	0.172334
PGLYRP3	1	0	0	5	0	0	1	86	5	2714	0.172334
ABCA3	1	0	0	5	0	0	1	86	5	2714	0.172334
ZMYND15	1	0	0	5	0	0	1	86	5	2714	0.172334
BTBD17	1	0	0	5	0	0	1	86	5	2714	0.172334
CAMK1D	1	0	0	5	0	0	1	86	5	2714	0.172334
MYO16	1	0	0	5	0	0	1	86	5	2714	0.172334
AUH	1	0	0	5	0	0	1	86	5	2714	0.172334
SLC5A9	1	0	0	5	0	0	1	86	5	2714	0.172334
LIMK1	1	0	0	5	0	0	1	86	5	2714	0.172334
KCNG2	1	0	0	5	0	0	1	86	5	2714	0.172334
EXOSC10	1	0	0	5	0	0	1	86	5	2714	0.172334
L3MBTL3	1	0	0	5	0	0	1	86	5	2714	0.172334
PDE5A	1	0	0	5	0	0	1	86	5	2714	0.172334
CLDN8	1	0	0	5	0	0	1	86	5	2714	0.172334
IFNL3	1	0	0	5	0	0	1	86	5	2714	0.172334
NAA25	1	0	0	5	0	0	1	86	5	2714	0.172334
ADAMTSL5	1	0	0	5	0	0	1	86	5	2714	0.172334
NPAP1	1	0	0	5	0	0	1	86	5	2714	0.172334
SVEP1	1	0	0	5	0	0	1	86	5	2714	0.172334
MON1B	1	0	0	5	0	0	1	86	5	2714	0.172334
GCFC2	1	0	0	5	0	0	1	86	5	2714	0.172334
ATP10A	1	0	0	5	0	0	1	86	5	2714	0.172334
TIMP3	1	0	0	5	0	0	1	86	5	2714	0.172334
ZNF730	1	0	0	5	0	0	1	86	5	2714	0.172334
NIPAL1	1	0	0	5	0	0	1	86	5	2714	0.172334
TRIM63	1	0	0	5	0	0	1	86	5	2714	0.172334
SRBD1	1	0	0	5	0	0	1	86	5	2714	0.172334
PCDHB10	1	0	0	5	0	0	1	86	5	2714	0.172334
GBP3	1	0	0	5	0	0	1	86	5	2714	0.172334
TTC17	1	0	0	5	0	0	1	86	5	2714	0.172334
SDCCAG8	1	0	0	5	0	0	1	86	5	2714	0.172334
DOCK1	1	0	0	5	0	0	1	86	5	2714	0.172334
AFF4	1	0	0	5	0	0	1	86	5	2714	0.172334
TRIP11	1	0	0	5	0	0	1	86	5	2714	0.172334
ZNF735	1	0	0	5	0	0	1	86	5	2714	0.172334
CDK5RAP1	1	0	0	5	0	0	1	86	5	2714	0.172334
FTCD	1	0	0	5	0	0	1	86	5	2714	0.172334
L3MBTL1	1	0	0	5	0	0	1	86	5	2714	0.172334
NAT10	1	0	0	5	0	0	1	86	5	2714	0.172334
AMOTL1	1	0	0	5	0	0	1	86	5	2714	0.172334
IL36G	1	0	0	5	0	0	1	86	5	2714	0.172334
OR51D1	1	0	0	5	0	0	1	86	5	2714	0.172334
ACTN2	1	0	0	5	0	0	1	86	5	2714	0.172334
CCM2L	1	0	0	5	0	0	1	86	5	2714	0.172334
AARSD1\x3bPTGES3L-AARSD1	1	1	0	5	5	0	1	86	5	2714	0.172334
NCF4	1	0	0	5	0	0	1	86	5	2714	0.172334
AMZ2	1	0	0	5	0	0	1	86	5	2714	0.172334
NAGK	1	0	0	5	0	0	1	86	5	2714	0.172334
TSR1	1	0	0	5	0	0	1	86	5	2714	0.172334
ZCCHC7	1	0	0	5	0	0	1	86	5	2714	0.172334
LONP2	1	0	0	5	0	0	1	86	5	2714	0.172334
NPFFR1	1	0	0	5	0	0	1	86	5	2714	0.172334
RASD1	1	0	0	5	0	0	1	86	5	2714	0.172334
PIGP	1	0	0	5	0	0	1	86	5	2714	0.172334
CDH2	1	0	0	5	0	0	1	86	5	2714	0.172334
NHLRC3	1	0	0	5	0	0	1	86	5	2714	0.172334
PDCD6	1	1	0	5	5	0	1	86	5	2714	0.172334
ATRAID	1	0	0	5	0	0	1	86	5	2714	0.172334
GREB1	1	0	0	5	0	0	1	86	5	2714	0.172334
TANK	1	0	0	5	0	0	1	86	5	2714	0.172334
FAM98C	1	0	0	5	0	0	1	86	5	2714	0.172334
JAK2	1	0	0	5	0	0	1	86	5	2714	0.172334
ZNF286A	1	0	0	5	0	0	1	86	5	2714	0.172334
TMPRSS2	1	0	0	5	0	0	1	86	5	2714	0.172334
SEC31A	1	0	0	5	0	0	1	86	5	2714	0.172334
FKBP5	1	0	0	5	0	0	1	86	5	2714	0.172334
LILRA2	1	0	0	5	0	0	1	86	5	2714	0.172334
FBL	1	0	0	5	0	0	1	86	5	2714	0.172334
ZBTB17	1	0	0	5	0	0	1	86	5	2714	0.172334
DYTN	1	0	0	5	0	0	1	86	5	2714	0.172334
FAHD2B	1	0	0	5	0	0	1	86	5	2714	0.172334
PADI6	1	0	0	5	0	0	1	86	5	2714	0.172334
TMEM53	1	0	0	5	0	0	1	86	5	2714	0.172334
KEL	1	0	0	5	0	0	1	86	5	2714	0.172334
ERICH1	1	0	0	5	0	0	1	86	5	2714	0.172334
ITIH3	1	0	0	5	0	0	1	86	5	2714	0.172334
HMOX2	1	0	0	5	0	0	1	86	5	2714	0.172334
RGR	1	0	0	5	0	0	1	86	5	2714	0.172334
KRT40	1	0	0	5	0	0	1	86	5	2714	0.172334
LHFPL3	1	0	0	5	0	0	1	86	5	2714	0.172334
ZSCAN20	1	0	0	5	0	0	1	86	5	2714	0.172334
ETHE1	1	0	0	5	0	0	1	86	5	2714	0.172334
N4BP3	1	0	0	5	0	0	1	86	5	2714	0.172334
USP53	1	0	0	5	0	0	1	86	5	2714	0.172334
FAM114A1	1	0	0	5	0	0	1	86	5	2714	0.172334
FDX1	1	0	0	5	0	0	1	86	5	2714	0.172334
RNF113B	1	0	0	5	0	0	1	86	5	2714	0.172334
TMEM202	1	0	0	5	0	0	1	86	5	2714	0.172334
BABAM1	1	0	0	5	0	0	1	86	5	2714	0.172334
SIRT3	1	0	0	5	0	0	1	86	5	2714	0.172334
ARMC2	1	0	0	5	0	0	1	86	5	2714	0.172334
HOXA10	0	0	1	5	0	0	1	86	5	2714	0.172334
SLC16A12	1	0	0	5	0	0	1	86	5	2714	0.172334
ODF2	1	0	0	5	0	0	1	86	5	2714	0.172334
SLK	1	0	0	5	0	0	1	86	5	2714	0.172334
TMEM186	1	0	0	5	0	0	1	86	5	2714	0.172334
HKDC1	1	0	0	5	0	0	1	86	5	2714	0.172334
MTSS1	1	0	0	5	0	0	1	86	5	2714	0.172334
KIAA0355	1	0	0	5	0	0	1	86	5	2714	0.172334
MFSD4A	1	0	0	5	0	0	1	86	5	2714	0.172334
FLOT2	1	0	0	5	0	0	1	86	5	2714	0.172334
EYA4	1	0	0	5	0	0	1	86	5	2714	0.172334
TNS2	1	1	0	5	2	0	1	86	5	2714	0.172334
NCR3LG1	1	0	0	5	0	0	1	86	5	2714	0.172334
NLK	1	0	0	5	0	0	1	86	5	2714	0.172334
ZC3H3	1	1	0	5	0	0	1	86	5	2714	0.172334
CWC22	1	0	0	5	0	0	1	86	5	2714	0.172334
TVP23C	1	0	0	5	0	0	1	86	5	2714	0.172334
FAM187A	1	0	0	5	0	0	1	86	5	2714	0.172334
MYPOP	1	0	0	5	0	0	1	86	5	2714	0.172334
MAP6D1	1	0	0	5	0	0	1	86	5	2714	0.172334
KCNH8	1	0	0	6	0	0	1	86	6	2713	0.198051
C1orf146	1	0	0	6	0	0	1	86	6	2713	0.198051
SLC25A21	1	0	0	6	0	0	1	86	6	2713	0.198051
OR3A1	1	0	0	6	0	0	1	86	6	2713	0.198051
HSD3B7	1	0	0	6	0	0	1	86	6	2713	0.198051
CEP250	1	0	0	6	0	0	1	86	6	2713	0.198051
GCC2	1	0	0	6	0	0	1	86	6	2713	0.198051
DBT	1	0	0	6	0	0	1	86	6	2713	0.198051
UIMC1	1	0	0	6	0	0	1	86	6	2713	0.198051
ACSM3	1	0	0	5	0	1	1	86	6	2713	0.198051
AIG1	1	0	0	6	0	0	1	86	6	2713	0.198051
RNF6	1	0	0	6	0	0	1	86	6	2713	0.198051
IFIT1	1	0	0	5	0	1	1	86	6	2713	0.198051
OR8H3	1	0	0	6	0	0	1	86	6	2713	0.198051
SGF29	1	0	0	6	0	0	1	86	6	2713	0.198051
IFT122	1	0	0	6	0	0	1	86	6	2713	0.198051
LTV1	1	0	0	6	0	0	1	86	6	2713	0.198051
CENPE	1	0	0	6	0	0	1	86	6	2713	0.198051
RBM24	1	0	0	6	0	0	1	86	6	2713	0.198051
ACSS1	1	0	0	6	0	0	1	86	6	2713	0.198051
PROSER1	1	0	0	6	0	0	1	86	6	2713	0.198051
MECR	1	0	0	6	0	0	1	86	6	2713	0.198051
LRP5L	1	0	0	6	0	0	1	86	6	2713	0.198051
RBMS3	1	0	0	6	0	0	1	86	6	2713	0.198051
MELK	1	0	0	6	0	0	1	86	6	2713	0.198051
HSF5	1	0	0	6	0	0	1	86	6	2713	0.198051
KRT24	1	0	0	6	0	0	1	86	6	2713	0.198051
TRIP10	1	0	0	6	0	0	1	86	6	2713	0.198051
CCDC92	1	0	0	6	0	0	1	86	6	2713	0.198051
OSM	1	0	0	6	0	0	1	86	6	2713	0.198051
LCA5	1	0	0	6	0	0	1	86	6	2713	0.198051
GTPBP8	1	0	0	6	0	0	1	86	6	2713	0.198051
RFX5	1	0	0	6	0	0	1	86	6	2713	0.198051
FNTA	1	0	0	6	0	0	1	86	6	2713	0.198051
MMP25	1	0	0	6	0	0	1	86	6	2713	0.198051
ADAMTSL3	1	0	0	6	0	0	1	86	6	2713	0.198051
OR5AR1	1	0	0	6	0	0	1	86	6	2713	0.198051
FAM214A	1	0	0	6	0	0	1	86	6	2713	0.198051
MGLL	1	0	0	6	0	0	1	86	6	2713	0.198051
TOGARAM1	1	0	0	6	0	0	1	86	6	2713	0.198051
EED	1	0	0	6	0	0	1	86	6	2713	0.198051
LOC102724159\x3bPWP2	1	0	0	6	0	0	1	86	6	2713	0.198051
ERCC8	1	0	0	6	0	0	1	86	6	2713	0.198051
MOB3C	1	0	0	6	0	0	1	86	6	2713	0.198051
DOCK2	1	0	0	6	0	0	1	86	6	2713	0.198051
MLH1	1	0	0	6	0	0	1	86	6	2713	0.198051
OR10R2	1	0	0	6	0	0	1	86	6	2713	0.198051
RSPO2	1	0	0	6	0	0	1	86	6	2713	0.198051
DPH6	1	0	0	6	0	0	1	86	6	2713	0.198051
SCNN1G	1	0	0	6	0	0	1	86	6	2713	0.198051
ADGRL2	1	0	0	6	0	0	1	86	6	2713	0.198051
TBC1D22A	1	0	0	6	0	0	1	86	6	2713	0.198051
ATP11AUN	1	0	0	6	0	0	1	86	6	2713	0.198051
MIR662	1	0	0	6	0	0	1	86	6	2713	0.198051
MAPK8IP1	1	0	0	6	0	0	1	86	6	2713	0.198051
C1QBP	1	0	0	6	0	0	1	86	6	2713	0.198051
BOC	1	0	0	6	0	0	1	86	6	2713	0.198051
MGAT5B	1	0	0	6	0	0	1	86	6	2713	0.198051
IGF2BP1	1	0	0	6	0	0	1	86	6	2713	0.198051
TENT4B	1	0	0	6	0	0	1	86	6	2713	0.198051
HSD3B1	1	0	0	6	0	0	1	86	6	2713	0.198051
ANKRD27	1	0	0	6	0	0	1	86	6	2713	0.198051
TAS2R40	1	0	0	6	0	0	1	86	6	2713	0.198051
OR6C68	1	0	0	6	0	0	1	86	6	2713	0.198051
ENTPD3	1	0	0	6	0	0	1	86	6	2713	0.198051
FAM86C1	1	0	0	6	0	0	1	86	6	2713	0.198051
PLEKHO1	1	0	0	6	0	0	1	86	6	2713	0.198051
PRH2	1	0	0	6	0	0	1	86	6	2713	0.198051
OR1S1	1	0	0	6	0	0	1	86	6	2713	0.198051
PRKDC	1	0	0	6	0	0	1	86	6	2713	0.198051
PDSS1	1	0	0	6	0	0	1	86	6	2713	0.198051
SYDE2	1	0	0	6	0	0	1	86	6	2713	0.198051
DENND4B	1	0	0	6	0	0	1	86	6	2713	0.198051
LEPR	1	0	0	6	0	0	1	86	6	2713	0.198051
SLFN5	1	0	0	6	0	0	1	86	6	2713	0.198051
KRTAP10-8	1	0	0	6	0	0	1	86	6	2713	0.198051
ADGRE5	1	0	0	6	0	0	1	86	6	2713	0.198051
ANKFY1	1	0	0	6	0	0	1	86	6	2713	0.198051
PCDHB3	1	0	0	6	0	0	1	86	6	2713	0.198051
OR2T2	1	0	0	6	0	0	1	86	6	2713	0.198051
CFAP44	1	0	0	6	0	0	1	86	6	2713	0.198051
GPX1	1	0	0	6	0	0	1	86	6	2713	0.198051
EHD2	1	0	0	6	0	0	1	86	6	2713	0.198051
BDKRB1\x3bATG2B	1	0	0	6	0	0	1	86	6	2713	0.198051
C5AR1	1	0	0	6	0	0	1	86	6	2713	0.198051
OCIAD2	1	0	0	6	0	0	1	86	6	2713	0.198051
LRRK1	1	0	0	6	0	0	1	86	6	2713	0.198051
DEAF1	1	0	0	6	0	0	1	86	6	2713	0.198051
TRIM62	1	0	0	6	0	0	1	86	6	2713	0.198051
SLC25A32	1	0	0	6	0	0	1	86	6	2713	0.198051
SNCAIP	1	0	0	6	0	0	1	86	6	2713	0.198051
CYP2F1	1	1	0	3	3	3	1	86	6	2713	0.198051
GTSF1L	1	0	0	6	0	0	1	86	6	2713	0.198051
TOP2B	1	0	0	6	0	0	1	86	6	2713	0.198051
ETV6	1	0	0	6	0	0	1	86	6	2713	0.198051
ZNF846	1	0	0	6	0	0	1	86	6	2713	0.198051
OR2T12	1	0	0	6	0	0	1	86	6	2713	0.198051
OR6K2	1	0	0	6	0	0	1	86	6	2713	0.198051
MOS	1	0	0	6	0	0	1	86	6	2713	0.198051
MINAR1	1	0	0	6	0	0	1	86	6	2713	0.198051
ZNF320	1	0	0	6	0	0	1	86	6	2713	0.198051
MACROD2	1	1	0	6	0	0	1	86	6	2713	0.198051
ELL	1	0	0	6	0	0	1	86	6	2713	0.198051
ZNF99	1	1	0	6	6	0	1	86	6	2713	0.198051
DUSP1	1	0	0	6	0	0	1	86	6	2713	0.198051
OR5H6	1	1	0	6	6	0	1	86	6	2713	0.198051
GTF2F1	1	1	0	6	6	0	1	86	6	2713	0.198051
NRTN	1	1	0	4	1	2	1	86	6	2713	0.198051
C14orf180	1	0	0	6	0	0	1	86	6	2713	0.198051
CIC	2	0	0	26	0	0	2	85	26	2693	0.21478
NDUFS7	1	0	0	7	0	0	1	86	7	2712	0.222978
C17orf53	1	0	0	7	0	0	1	86	7	2712	0.222978
ATP6V1G3	1	1	0	7	5	0	1	86	7	2712	0.222978
UBXN11	1	0	0	7	0	0	1	86	7	2712	0.222978
ZNF28	1	0	0	7	0	0	1	86	7	2712	0.222978
OMA1	1	0	0	7	0	0	1	86	7	2712	0.222978
OR5L1	1	0	0	7	0	0	1	86	7	2712	0.222978
DEPTOR	1	0	0	7	0	0	1	86	7	2712	0.222978
TRPM3	1	0	0	7	0	0	1	86	7	2712	0.222978
ANXA3	1	0	0	7	0	0	1	86	7	2712	0.222978
JAM2	1	0	0	7	0	0	1	86	7	2712	0.222978
POTEE	1	0	0	7	0	0	1	86	7	2712	0.222978
CCDC96	1	0	0	7	0	0	1	86	7	2712	0.222978
NANP	1	0	0	7	0	0	1	86	7	2712	0.222978
TMPRSS13	1	0	0	6	0	1	1	86	7	2712	0.222978
LRRC36	1	0	0	7	0	0	1	86	7	2712	0.222978
PIGL	1	0	0	7	0	0	1	86	7	2712	0.222978
RESP18	1	0	0	7	0	0	1	86	7	2712	0.222978
OR11H12	1	0	0	6	0	1	1	86	7	2712	0.222978
PCDHGA1	1	0	0	7	0	0	1	86	7	2712	0.222978
PSMB9	1	0	0	7	0	0	1	86	7	2712	0.222978
ZDHHC7	1	0	0	7	0	0	1	86	7	2712	0.222978
PUS7L	1	0	0	7	0	0	1	86	7	2712	0.222978
CCDC159	1	0	0	7	0	0	1	86	7	2712	0.222978
SKOR1	1	0	0	7	0	0	1	86	7	2712	0.222978
SSUH2	1	0	0	7	0	0	1	86	7	2712	0.222978
ENPEP	1	0	0	7	0	0	1	86	7	2712	0.222978
PROX2	1	0	0	7	0	0	1	86	7	2712	0.222978
TMEM214	1	0	0	7	0	0	1	86	7	2712	0.222978
OR10G7	1	0	0	7	0	0	1	86	7	2712	0.222978
ENGASE	1	0	0	7	0	0	1	86	7	2712	0.222978
COL21A1	1	0	0	7	0	0	1	86	7	2712	0.222978
UTP4	1	0	0	7	0	0	1	86	7	2712	0.222978
TTC21B	1	1	0	7	0	0	1	86	7	2712	0.222978
STRN4	1	0	0	7	0	0	1	86	7	2712	0.222978
WNT8A	1	0	0	7	0	0	1	86	7	2712	0.222978
CLN3	1	0	0	7	0	0	1	86	7	2712	0.222978
ZIC4	1	0	0	7	0	0	1	86	7	2712	0.222978
NPFFR2	1	0	0	7	0	0	1	86	7	2712	0.222978
MPG	1	0	0	7	0	0	1	86	7	2712	0.222978
NR5A2	1	0	0	7	0	0	1	86	7	2712	0.222978
LPIN1	1	0	0	7	0	0	1	86	7	2712	0.222978
CREB5	1	0	0	7	0	0	1	86	7	2712	0.222978
OR2T27	0	0	1	7	0	0	1	86	7	2712	0.222978
SYTL3	1	0	0	7	0	0	1	86	7	2712	0.222978
CRYZ	1	0	0	7	0	0	1	86	7	2712	0.222978
RHBDF1	1	0	0	7	0	0	1	86	7	2712	0.222978
SLC27A5	1	0	0	7	0	0	1	86	7	2712	0.222978
PRDM6	1	0	0	7	0	0	1	86	7	2712	0.222978
UBR1	1	0	0	7	0	0	1	86	7	2712	0.222978
PCDHGA6	1	0	0	7	0	0	1	86	7	2712	0.222978
C21orf62	1	0	0	7	0	0	1	86	7	2712	0.222978
FAM120AOS	1	0	0	7	0	0	1	86	7	2712	0.222978
PARP12	1	0	0	7	0	0	1	86	7	2712	0.222978
TNIP2	1	0	0	7	0	0	1	86	7	2712	0.222978
TOM1	1	0	0	7	0	0	1	86	7	2712	0.222978
ANKRD31	1	0	0	7	0	0	1	86	7	2712	0.222978
AQP5	1	0	0	7	0	0	1	86	7	2712	0.222978
GPR83	1	0	0	7	0	0	1	86	7	2712	0.222978
ELP1	1	0	0	7	0	0	1	86	7	2712	0.222978
C5orf15	1	0	0	7	0	0	1	86	7	2712	0.222978
CNDP1	1	0	0	7	0	0	1	86	7	2712	0.222978
PSMB8	1	0	0	7	0	0	1	86	7	2712	0.222978
SEMA3G	1	0	0	7	0	0	1	86	7	2712	0.222978
PEMT	1	0	0	7	0	0	1	86	7	2712	0.222978
DAPL1\x3bTANC1	0	0	1	7	0	0	1	86	7	2712	0.222978
MAEA	1	0	0	7	0	0	1	86	7	2712	0.222978
DOCK8-AS1	1	1	0	7	7	0	1	86	7	2712	0.222978
ANGPTL6	1	0	0	7	0	0	1	86	7	2712	0.222978
OTUD3	1	0	0	7	0	0	1	86	7	2712	0.222978
CCDC166	1	0	0	7	0	0	1	86	7	2712	0.222978
MUC21	3	0	2	56	8	44	5	82	100	2619	0.224452
ZNF354A	2	0	1	50	0	0	3	84	50	2669	0.225387
CFC1	2	1	0	26	15	2	2	85	28	2691	0.237921
AKAP7	1	1	0	8	1	0	1	86	8	2711	0.247138
TTLL4	1	0	0	7	0	1	1	86	8	2711	0.247138
C16orf78	1	0	0	8	0	0	1	86	8	2711	0.247138
C6orf223	1	0	0	8	0	0	1	86	8	2711	0.247138
FSIP1	1	0	0	8	0	0	1	86	8	2711	0.247138
OR5J2	1	0	0	8	0	0	1	86	8	2711	0.247138
PARP2	1	0	0	8	0	0	1	86	8	2711	0.247138
P3H2	1	0	0	8	0	0	1	86	8	2711	0.247138
DHCR7	1	0	0	8	0	0	1	86	8	2711	0.247138
PLXDC1	1	0	0	8	0	0	1	86	8	2711	0.247138
URB2	1	0	0	8	0	0	1	86	8	2711	0.247138
ADIPOQ	1	0	0	8	0	0	1	86	8	2711	0.247138
IQCN	1	0	0	8	0	0	1	86	8	2711	0.247138
LAMTOR4	1	0	0	8	0	0	1	86	8	2711	0.247138
XPO5	1	0	0	8	0	0	1	86	8	2711	0.247138
ALB	1	0	0	8	0	0	1	86	8	2711	0.247138
RASA1	1	0	0	8	0	0	1	86	8	2711	0.247138
IL17RD	1	0	0	8	0	0	1	86	8	2711	0.247138
PHLDB2	1	0	0	8	0	0	1	86	8	2711	0.247138
ZNF114	1	0	0	8	0	0	1	86	8	2711	0.247138
ABLIM2	1	0	0	8	0	0	1	86	8	2711	0.247138
ISL1	1	0	0	8	0	0	1	86	8	2711	0.247138
ZNF805	1	0	0	8	0	0	1	86	8	2711	0.247138
SLC16A9	1	0	0	8	0	0	1	86	8	2711	0.247138
JADE2	1	0	0	8	0	0	1	86	8	2711	0.247138
ARHGEF16	1	0	0	8	0	0	1	86	8	2711	0.247138
KIAA1614	1	0	0	8	0	0	1	86	8	2711	0.247138
FAM102B	1	0	0	8	0	0	1	86	8	2711	0.247138
DEFB112	1	0	0	8	0	0	1	86	8	2711	0.247138
ANXA6	1	0	0	8	0	0	1	86	8	2711	0.247138
RGS5	1	0	0	8	0	0	1	86	8	2711	0.247138
RAB26	1	0	0	8	0	0	1	86	8	2711	0.247138
CTSS	1	0	0	8	0	0	1	86	8	2711	0.247138
L3MBTL2	1	0	0	8	0	0	1	86	8	2711	0.247138
ACTR3B	1	0	0	8	0	0	1	86	8	2711	0.247138
TRIM55	1	0	0	8	0	0	1	86	8	2711	0.247138
SLC6A16	1	0	0	8	0	0	1	86	8	2711	0.247138
MTNR1A	1	0	0	8	0	0	1	86	8	2711	0.247138
ZNF521	1	0	0	8	0	0	1	86	8	2711	0.247138
DHRS7	1	1	0	8	8	0	1	86	8	2711	0.247138
AP2M1	1	0	0	8	0	0	1	86	8	2711	0.247138
VPS37B	1	0	0	8	0	0	1	86	8	2711	0.247138
CLPSL1	1	0	0	8	0	0	1	86	8	2711	0.247138
SRCIN1	1	0	0	8	0	0	1	86	8	2711	0.247138
DLGAP4	1	0	0	8	0	0	1	86	8	2711	0.247138
ISLR	1	0	0	8	0	0	1	86	8	2711	0.247138
C12orf4	1	0	0	8	0	0	1	86	8	2711	0.247138
ARHGEF7	1	0	0	8	0	0	1	86	8	2711	0.247138
FOXL1	1	0	0	8	0	0	1	86	8	2711	0.247138
TSC22D2	1	0	0	8	0	0	1	86	8	2711	0.247138
FA2H	1	0	0	8	0	0	1	86	8	2711	0.247138
SLC30A3	1	0	0	8	0	0	1	86	8	2711	0.247138
ROBO3	1	0	0	8	0	0	1	86	8	2711	0.247138
KRTAP4-3	2	1	0	27	15	2	2	85	29	2690	0.249547
TRPV3	2	1	0	29	10	1	2	85	30	2689	0.261193
CPEB2	7	1	1	166	1	23	8	79	189	2530	0.264118
HOXB8	1	0	0	9	0	0	1	86	9	2710	0.270556
SLC38A8	1	0	0	9	0	0	1	86	9	2710	0.270556
NETO2	1	0	0	9	0	0	1	86	9	2710	0.270556
RCAN1	1	0	0	9	0	0	1	86	9	2710	0.270556
ZNF571	1	0	0	9	0	0	1	86	9	2710	0.270556
QPCTL	1	0	0	9	0	0	1	86	9	2710	0.270556
CCER1	1	0	0	9	0	0	1	86	9	2710	0.270556
RILP	1	0	0	9	0	0	1	86	9	2710	0.270556
ZC3H11A	1	0	0	9	0	0	1	86	9	2710	0.270556
RGS12	1	0	0	9	0	0	1	86	9	2710	0.270556
ADGRF1	1	0	0	9	0	0	1	86	9	2710	0.270556
GPR33	1	0	0	9	0	0	1	86	9	2710	0.270556
GCM2	1	0	0	9	0	0	1	86	9	2710	0.270556
ZNF585A	1	0	0	9	0	0	1	86	9	2710	0.270556
LGALS9B	1	0	0	9	0	0	1	86	9	2710	0.270556
NEUROG3	1	0	0	9	0	0	1	86	9	2710	0.270556
SLCO6A1	1	0	0	9	0	0	1	86	9	2710	0.270556
LAMC1	1	0	0	9	0	0	1	86	9	2710	0.270556
CGB1	1	0	0	9	0	0	1	86	9	2710	0.270556
DOCK3	1	0	0	9	0	0	1	86	9	2710	0.270556
MRVI1	1	0	0	9	0	0	1	86	9	2710	0.270556
AIMP2	1	0	0	9	0	0	1	86	9	2710	0.270556
ZFAT	1	0	0	9	0	0	1	86	9	2710	0.270556
GABRD	1	0	0	9	0	0	1	86	9	2710	0.270556
DNAAF4	1	0	0	9	0	0	1	86	9	2710	0.270556
CRISP1	1	0	0	9	0	0	1	86	9	2710	0.270556
BCL2L10	1	0	0	9	0	0	1	86	9	2710	0.270556
POU4F2	1	0	0	9	0	0	1	86	9	2710	0.270556
FBXW2	1	0	0	9	0	0	1	86	9	2710	0.270556
BRINP1	1	0	0	9	0	0	1	86	9	2710	0.270556
C4orf50	1	0	0	9	0	0	1	86	9	2710	0.270556
ICA1L	1	1	0	9	0	0	1	86	9	2710	0.270556
KRTAP2-4	1	0	0	9	0	0	1	86	9	2710	0.270556
FOXQ1	1	0	0	8	0	1	1	86	9	2710	0.270556
PLIN4	3	0	0	35	0	21	3	84	56	2663	0.275886
KMT2A	4	0	0	71	1	11	4	83	82	2637	0.276047
FLG2	1	0	1	6	0	26	2	85	32	2687	0.284495
FBXO11	2	0	0	31	0	1	2	85	32	2687	0.284495
TCP10	1	0	5	16	0	122	6	81	138	2581	0.286949
PRSS48	1	0	0	10	0	0	1	86	10	2709	0.293253
ABCB4	1	0	0	10	0	0	1	86	10	2709	0.293253
PRRX1	1	0	0	10	0	0	1	86	10	2709	0.293253
UNC5C	1	0	0	10	0	0	1	86	10	2709	0.293253
VWDE	1	0	0	10	0	0	1	86	10	2709	0.293253
CSAD	1	0	0	10	0	0	1	86	10	2709	0.293253
OR6C76	1	0	0	10	0	0	1	86	10	2709	0.293253
ACHE	1	0	0	10	0	0	1	86	10	2709	0.293253
KRTAP10-11	1	0	0	10	0	0	1	86	10	2709	0.293253
FCN1	1	0	0	10	0	0	1	86	10	2709	0.293253
C7orf50	1	0	0	9	0	1	1	86	10	2709	0.293253
TFAP2E	1	0	0	10	0	0	1	86	10	2709	0.293253
LRRC37B	1	0	0	10	0	0	1	86	10	2709	0.293253
NUP35	1	0	0	10	0	0	1	86	10	2709	0.293253
KRTAP21-1	1	0	0	10	0	0	1	86	10	2709	0.293253
PITPNM2	1	0	0	10	0	0	1	86	10	2709	0.293253
RPGRIP1L	1	0	0	10	0	0	1	86	10	2709	0.293253
DHRS2	1	0	0	10	0	0	1	86	10	2709	0.293253
HIP1R	1	0	0	10	0	0	1	86	10	2709	0.293253
EIF3C\x3bEIF3CL	1	0	0	8	0	2	1	86	10	2709	0.293253
LIMD1	1	0	0	10	0	0	1	86	10	2709	0.293253
C6orf201	1	0	0	11	0	0	1	86	11	2708	0.315252
USP3	1	0	0	11	0	0	1	86	11	2708	0.315252
C5orf47	1	0	0	11	0	0	1	86	11	2708	0.315252
RTL1	1	0	0	11	0	0	1	86	11	2708	0.315252
C7orf33	1	0	0	11	0	0	1	86	11	2708	0.315252
FAM220A	1	0	0	11	0	0	1	86	11	2708	0.315252
BMP3	1	1	0	11	7	0	1	86	11	2708	0.315252
BOLA1	1	0	0	11	0	0	1	86	11	2708	0.315252
RNPC3	1	0	0	11	0	0	1	86	11	2708	0.315252
EMC9	1	0	0	11	0	0	1	86	11	2708	0.315252
OR7E24	1	0	0	11	0	0	1	86	11	2708	0.315252
SDR42E1	1	0	0	11	0	0	1	86	11	2708	0.315252
SUSD1	1	0	0	11	0	0	1	86	11	2708	0.315252
DBH	1	0	0	11	0	0	1	86	11	2708	0.315252
PMS1	1	1	0	11	0	0	1	86	11	2708	0.315252
MUC4	26	4	31	581	113	1122	57	30	1703	1016	0.334573
TUBB8B	1	0	0	12	0	0	1	86	12	2707	0.336574
MTFR1L	1	0	0	12	0	0	1	86	12	2707	0.336574
ANGPTL7	1	0	0	12	0	0	1	86	12	2707	0.336574
PPP2R3C	1	0	0	12	0	0	1	86	12	2707	0.336574
GLMP	1	0	0	12	0	0	1	86	12	2707	0.336574
STK10	1	0	0	12	0	0	1	86	12	2707	0.336574
ST7	1	0	0	12	0	0	1	86	12	2707	0.336574
KIF2B	1	1	0	12	12	0	1	86	12	2707	0.336574
SOX4	1	0	0	10	0	2	1	86	12	2707	0.336574
SORD	2	0	0	37	0	0	2	85	37	2682	0.342321
KRTAP4-8	1	0	0	13	0	0	1	86	13	2706	0.357239
ZNF100	1	0	0	13	0	0	1	86	13	2706	0.357239
STK36	1	0	0	12	0	1	1	86	13	2706	0.357239
ECE2\x3bEEF1AKMT4-ECE2	1	0	0	13	0	0	1	86	13	2706	0.357239
MMUT	1	0	0	13	0	0	1	86	13	2706	0.357239
DRD4	1	0	1	34	0	5	2	85	39	2680	0.365091
HLA-DRB1	1	1	0	14	12	0	1	86	14	2705	0.377268
OR8U1\x3bOR8U8	1	0	0	14	0	0	1	86	14	2705	0.377268
TMEM266	1	0	0	14	0	0	1	86	14	2705	0.377268
PTGER1	1	0	0	14	0	0	1	86	14	2705	0.377268
HEATR3	1	0	0	14	0	0	1	86	14	2705	0.377268
RUNX2\x3bCLIC5	1	0	0	14	0	0	1	86	14	2705	0.377268
FMN2	1	0	1	33	0	8	2	85	41	2678	0.387566
PROSER2	9	0	0	239	0	7	9	78	246	2473	0.393189
NINL	1	0	0	15	0	0	1	86	15	2704	0.396679
PCBP4	1	0	0	15	0	0	1	86	15	2704	0.396679
ARID3C	1	0	0	15	0	0	1	86	15	2704	0.396679
SNX25	1	0	0	15	0	0	1	86	15	2704	0.396679
OR2D3	1	0	0	15	0	0	1	86	15	2704	0.396679
ZNF600	1	1	0	15	14	0	1	86	15	2704	0.396679
PRAMEF2	2	0	0	40	0	3	2	85	43	2676	0.409697
C11orf96	2	0	0	40	0	3	2	85	43	2676	0.409697
ARHGAP27	1	0	0	16	0	0	1	86	16	2703	0.415493
OLFML1	1	0	0	16	0	0	1	86	16	2703	0.415493
ACTRT3	1	0	0	16	0	0	1	86	16	2703	0.415493
POTED	0	0	2	5	0	39	2	85	44	2675	0.42062
FETUB	1	0	0	17	0	0	1	86	17	2702	0.433726
SPP1	1	0	0	17	0	0	1	86	17	2702	0.433726
USP17L10	0	0	1	4	0	14	1	86	18	2701	0.451396
KRTAP4-5	1	1	0	18	2	0	1	86	18	2701	0.451396
OR6C3	1	0	0	18	0	0	1	86	18	2701	0.451396
GNS	1	0	0	18	0	1	1	86	19	2700	0.468522
BPIFA2	1	0	0	19	0	0	1	86	19	2700	0.468522
LUZP1	1	0	0	19	0	0	1	86	19	2700	0.468522
NRN1L	1	0	0	19	0	0	1	86	19	2700	0.468522
PAWR	4	0	0	99	0	12	4	83	111	2608	0.481777
MRGPRX1	1	0	0	19	0	1	1	86	20	2699	0.485119
KRTAP4-6	1	0	0	20	0	0	1	86	20	2699	0.485119
CEL	1	0	0	20	0	0	1	86	20	2699	0.485119
DGAT2	1	0	0	20	0	0	1	86	20	2699	0.485119
HR	1	0	0	20	0	0	1	86	20	2699	0.485119
FOXO1	1	0	0	19	0	1	1	86	20	2699	0.485119
KIF19	1	0	0	21	0	0	1	86	21	2698	0.501203
TRAPPC2L	1	0	0	21	0	0	1	86	21	2698	0.501203
ATP2A3	1	0	0	22	0	0	1	86	22	2697	0.51679
PCDHB4	1	0	0	22	0	0	1	86	22	2697	0.51679
TEX2	1	0	0	22	0	1	1	86	23	2696	0.531896
CCDC74B	1	0	0	23	0	0	1	86	23	2696	0.531896
BHMG1	2	0	0	55	0	0	2	85	55	2664	0.533327
KRTAP4-4	1	0	0	23	0	1	1	86	24	2695	0.546535
CXXC4	1	0	0	24	0	0	1	86	24	2695	0.546535
HLA-DQB1	2	0	0	57	0	0	2	85	57	2662	0.552192
SMCO1	1	0	0	26	0	0	1	86	26	2693	0.574468
OR6K6	1	1	0	26	26	0	1	86	26	2693	0.574468
OR51A2	0	0	1	0	0	30	1	86	30	2689	0.625331
ZBED3	1	0	0	26	0	4	1	86	30	2689	0.625331
ZIC5	1	0	0	28	0	3	1	86	31	2688	0.637077
IRF2BP2	2	0	1	89	0	15	3	84	104	2615	0.653281
SLC35E2B	1	0	0	33	0	0	1	86	33	2686	0.659489
KRTAP4-11	1	0	0	33	0	0	1	86	33	2686	0.659489
NUTM2F	2	0	0	62	0	9	2	85	71	2648	0.66916
MEX3D	1	0	1	71	0	0	2	85	71	2648	0.66916
MUC12	3	1	0	105	0	4	3	84	109	2610	0.683948
AJM1	1	0	0	33	0	3	1	86	36	2683	0.690565
PRB3	2	0	0	77	0	0	2	85	77	2642	0.711303
LILRA6\x3bLILRB3	0	0	2	9	5	70	2	85	79	2640	0.724332
APC2	1	0	0	31	0	12	1	86	43	2676	0.752592
POTEJ	0	0	1	31	0	13	1	86	44	2675	0.760385
C2CD4C	1	0	0	45	0	0	1	86	45	2674	0.767936
CLK3	1	0	0	44	0	1	1	86	45	2674	0.767936
GOLGA8S	2	0	0	50	0	39	2	85	89	2630	0.782317
KRTAP5-4	1	0	0	48	0	0	1	86	48	2671	0.789204
KRTAP1-3	1	0	0	51	0	0	1	86	51	2668	0.808543
HLA-A	1	0	0	53	0	0	1	86	53	2666	0.820451
KANK3	1	0	0	58	0	0	1	86	58	2661	0.847111
SPRR2E	1	0	0	59	0	1	1	86	60	2659	0.856644
PRAMEF7\x3bPRAMEF8	1	0	0	64	0	2	1	86	66	2653	0.881855
NPIPA1	2	0	0	110	0	5	2	85	115	2604	0.886195
HLA-DRB5	21	14	7	819	516	222	28	59	1041	1678	0.898295
PRAMEF4\x3bPRAMEF8	4	2	1	205	124	40	5	82	245	2474	0.899884
LRRC37A	0	0	1	20	0	58	1	86	78	2641	0.91986
SERPINB3	1	1	0	84	78	0	1	86	84	2635	0.93404
LILRB3	1	0	0	66	0	29	1	86	95	2624	0.953895

### Sheet: sTable4
Supplementary Table 4 107 deleterious or P/LP variants, including 99 deleterious variants supported by a minimum of two databases and 92 P/LP mutation by ClinVar.
#CHROM	POS (hg19)	REF	ALT	#GENE	QUAL	FILTER	HGMD	interVar	ClinVar	Deleterious(>=2 sources)	ClinVarP/LP	count(het)	count(hom)
7	6045549	C	A	PMS2	45.28	PASS	DM	Uncertain significance	Likely_pathogenic	Deleterious(>=2 sources)	ClinVarP/LP	1	0
3	9970030	C	T	IL17RC	50	PASS	DM?	Pathogenic	Likely_pathogenic	Deleterious(>=2 sources)	ClinVarP/LP	1	0
19	11493780	G	A	EPOR	50	PASS	DP	Pathogenic	Likely_pathogenic	Deleterious(>=2 sources)	ClinVarP/LP	1	0
1	43220539	C	T	P3H1	48.86	PASS		Pathogenic	Likely_pathogenic	Deleterious(>=2 sources)	ClinVarP/LP	1	0
20	44521035	A	G	CTSA	50	PASS		Pathogenic	Likely_pathogenic	Deleterious(>=2 sources)	ClinVarP/LP	1	0
2	74588640	G	A	DCTN1	49.96	PASS	DM	Uncertain significance	Likely_pathogenic	Deleterious(>=2 sources)	ClinVarP/LP	1	0
10	79759801	T	C	POLR3A	50	PASS	DM	Uncertain significance	Likely_pathogenic	Deleterious(>=2 sources)	ClinVarP/LP	1	0
10	127458937	C	T	MMP21	43.81	PASS	DM?	Pathogenic	Likely_pathogenic	Deleterious(>=2 sources)	ClinVarP/LP	1	0
2	207636616	A	G	FASTKD2	50	PASS		Pathogenic	Likely_pathogenic	Deleterious(>=2 sources)	ClinVarP/LP	1	0
12	6631204	G	A	NCAPD2	50	PASS	DM	Pathogenic	Likely_pathogenic	Deleterious(>=2 sources)	ClinVarP/LP	1	0
12	58190332	G	A	TSFM	49.75	PASS	DM	Likely pathogenic	Likely_pathogenic	Deleterious(>=2 sources)	ClinVarP/LP	1	0
5	70948566	A	G	MCCC2	49.91	PASS	DM	Likely pathogenic	Likely_pathogenic	Deleterious(>=2 sources)	ClinVarP/LP	1	0
11	17650863	G	A	OTOG	50	PASS	DM?	Uncertain significance	Likely_pathogenic		ClinVarP/LP	1	0
22	42191844	G	T	MEI1	50	PASS		Uncertain significance	Likely_pathogenic		ClinVarP/LP	1	0
3	48683264	C	T	CELSR3	50	PASS		Uncertain significance	Likely_pathogenic		ClinVarP/LP	1	0
8	124089460	C	G	TBC1D31	50	PASS		Uncertain significance	Likely_pathogenic		ClinVarP/LP	1	0
1	150470994	C	T	TARS2	50	PASS		Uncertain significance	Likely_pathogenic		ClinVarP/LP	1	0
12	7354903	C	T	PEX5	50	PASS		Pathogenic	Pathogenic	Deleterious(>=2 sources)	ClinVarP/LP	1	0
1	12027042	A	G	PLOD1	49.77	PASS	DM?	Pathogenic	Pathogenic	Deleterious(>=2 sources)	ClinVarP/LP	1	0
18	13885297	C	A	MC2R	48.99	PASS	DM	Uncertain significance	Pathogenic	Deleterious(>=2 sources)	ClinVarP/LP	1	0
19	15659981	C	T	CYP4F22	50	PASS	DM	Uncertain significance	Pathogenic	Deleterious(>=2 sources)	ClinVarP/LP	1	0
3	15685833	G	A	BTD	49.91	PASS	DM	Uncertain significance	Pathogenic	Deleterious(>=2 sources)	ClinVarP/LP	1	0
17	16852066	G	C	TNFRSF13B	50	PASS	DM?	Pathogenic	Pathogenic	Deleterious(>=2 sources)	ClinVarP/LP	1	0
1	22056281	C	T	USP48	48.18	PASS	DM	Uncertain significance	Pathogenic	Deleterious(>=2 sources)	ClinVarP/LP	1	0
1	26764719	A	G	DHDDS	50	PASS	DM	Uncertain significance	Pathogenic	Deleterious(>=2 sources)	ClinVarP/LP	1	0
17	42455140	A	G	ITGA2B	48.8	PASS	DM	Uncertain significance	Pathogenic	Deleterious(>=2 sources)	ClinVarP/LP	1	0
19	49254190	G	A	FUT1	50	PASS	DM	Uncertain significance	Pathogenic	Deleterious(>=2 sources)	ClinVarP/LP	1	0
11	59612847	C	T	CBLIF	50	PASS	DM	Uncertain significance	Pathogenic	Deleterious(>=2 sources)	ClinVarP/LP	1	0
X	66766183	T	C	AR	50	PASS	DM	Uncertain significance	Pathogenic	Deleterious(>=2 sources)	ClinVarP/LP	1	0
1	68910541	G	A	RPE65	49.54	PASS	DM	Uncertain significance	Pathogenic	Deleterious(>=2 sources)	ClinVarP/LP	1	0
4	110791056	C	G	LRIT3	47.15	PASS	DM	Uncertain significance	Pathogenic	Deleterious(>=2 sources)	ClinVarP/LP	1	0
4	647908	C	T	PDE6B	50	PASS	DM	Pathogenic	Pathogenic	Deleterious(>=2 sources)	ClinVarP/LP	1	0
20	982728	C	T	RSPO4	37.44	PASS	DM	Pathogenic	Pathogenic	Deleterious(>=2 sources)	ClinVarP/LP	1	0
16	16248831	G	A	ABCC6	48.27	PASS	DM	Likely pathogenic	Pathogenic	Deleterious(>=2 sources)	ClinVarP/LP	1	0
12	21727209	G	A	GYS2	50	PASS	DM	Pathogenic	Pathogenic	Deleterious(>=2 sources)	ClinVarP/LP	1	0
19	33882376	C	T	PEPD	49.91	PASS	DM	Pathogenic	Pathogenic	Deleterious(>=2 sources)	ClinVarP/LP	1	0
9	34648350	T	C	GALT	48.04	PASS	DM	Likely pathogenic	Pathogenic	Deleterious(>=2 sources)	ClinVarP/LP	1	0
22	40746022	T	C	ADSL	49.06	PASS	DM	Likely pathogenic	Pathogenic	Deleterious(>=2 sources)	ClinVarP/LP	1	0
2	44528268	T	C	SLC3A1	47.76	PASS	DM	Pathogenic	Pathogenic	Deleterious(>=2 sources)	ClinVarP/LP	1	0
22	46748173	C	T	TRMU	50	PASS	DM	Pathogenic	Pathogenic	Deleterious(>=2 sources)	ClinVarP/LP	1	0
20	49565187	G	C	DPM1	50	PASS	DM	Likely pathogenic	Pathogenic	Deleterious(>=2 sources)	ClinVarP/LP	1	0
16	56912074	G	T	SLC12A3	47.97	PASS	DM	Pathogenic	Pathogenic	Deleterious(>=2 sources)	ClinVarP/LP	1	0
17	78081447	G	A	GAA	50	PASS	DM	Likely pathogenic	Pathogenic	Deleterious(>=2 sources)	ClinVarP/LP	1	0
17	78090814	G	A	GAA	43.26	PASS	DM	Pathogenic	Pathogenic	Deleterious(>=2 sources)	ClinVarP/LP	1	0
3	81691938	T	G	GBE1	50	PASS	DM	Likely pathogenic	Pathogenic	Deleterious(>=2 sources)	ClinVarP/LP	1	0
16	88876953	G	A	APRT	50	PASS	DM	Likely pathogenic	Pathogenic	Deleterious(>=2 sources)	ClinVarP/LP	1	0
11	88961072	C	A	TYR	50	PASS	DM	Likely pathogenic	Pathogenic	Deleterious(>=2 sources)	ClinVarP/LP	1	0
12	103288671	A	G	PAH	47.38	PASS	DM	Likely pathogenic	Pathogenic	Deleterious(>=2 sources)	ClinVarP/LP	1	0
9	104189780	G	T	ALDOB	48.68	PASS	DM	Likely pathogenic	Pathogenic	Deleterious(>=2 sources)	ClinVarP/LP	1	0
7	117234984	G	T	CFTR	50	PASS	DM	Pathogenic	Pathogenic	Deleterious(>=2 sources)	ClinVarP/LP	1	0
8	133894854	C	T	TG	49.96	PASS	DM	Pathogenic	Pathogenic	Deleterious(>=2 sources)	ClinVarP/LP	1	0
9	134388630	C	T	POMT1	50	PASS	DM	Pathogenic	Pathogenic	Deleterious(>=2 sources)	ClinVarP/LP	1	0
3	135975430	C	T	PCCB	47.21	PASS	DM	Pathogenic	Pathogenic	Deleterious(>=2 sources)	ClinVarP/LP	1	0
3	148863334	G	A	HPS3	50	PASS	DM	Pathogenic	Pathogenic	Deleterious(>=2 sources)	ClinVarP/LP	1	0
1	171083232	G	T	FMO3	49.19	PASS	DM	Pathogenic	Pathogenic	Deleterious(>=2 sources)	ClinVarP/LP	1	0
1	173800770	T	C	DARS2	50	PASS	DM	Pathogenic	Pathogenic	Deleterious(>=2 sources)	ClinVarP/LP	1	0
1	209823368	G	A	LAMB3	47.47	PASS	DM	Pathogenic	Pathogenic	Deleterious(>=2 sources)	ClinVarP/LP	1	0
1	216270538	G	A	USH2A	49.02	PASS	DM	Pathogenic	Pathogenic	Deleterious(>=2 sources)	ClinVarP/LP	1	0
12	103234285	G	A	PAH	49.97	PASS	DM	Uncertain significance	Pathogenic	Deleterious(>=2 sources)	ClinVarP/LP	2	0
6	32552014	T	A	HLA-DRB1	15.65	PASS	DM?	Uncertain significance	Pathogenic		ClinVarP/LP	1	0
1	43787367	G	A	TIE1	48.8	PASS		Uncertain significance	Pathogenic		ClinVarP/LP	1	0
16	5128790	C	T	ALG1	48.37	PASS	DM	Uncertain significance	Pathogenic/Likely_pathogenic	Deleterious(>=2 sources)	ClinVarP/LP	1	0
4	16025960	G	A	PROM1	47.84	PASS	DM?	Pathogenic	Pathogenic/Likely_pathogenic	Deleterious(>=2 sources)	ClinVarP/LP	1	0
15	42693952	C	T	CAPN3	49.69	PASS	DM	Uncertain significance	Pathogenic/Likely_pathogenic	Deleterious(>=2 sources)	ClinVarP/LP	1	0
6	74354305	C	T	SLC17A5	42.82	PASS	DM	Uncertain significance	Pathogenic/Likely_pathogenic	Deleterious(>=2 sources)	ClinVarP/LP	1	0
2	85781392	C	T	GGCX	45.86	PASS	DM	Uncertain significance	Pathogenic/Likely_pathogenic	Deleterious(>=2 sources)	ClinVarP/LP	1	0
15	89866657	C	G	POLG	50	PASS	DM	Uncertain significance	Pathogenic/Likely_pathogenic	Deleterious(>=2 sources)	ClinVarP/LP	1	0
5	90087012	G	A	ADGRV1	46.63	PASS	DM	Uncertain significance	Pathogenic/Likely_pathogenic	Deleterious(>=2 sources)	ClinVarP/LP	1	0
1	94496666	G	A	ABCA4	44.64	PASS	DM	Uncertain significance	Pathogenic/Likely_pathogenic	Deleterious(>=2 sources)	ClinVarP/LP	1	0
1	100680485	A	C	DBT	46.84	PASS	DM	Uncertain significance	Pathogenic/Likely_pathogenic	Deleterious(>=2 sources)	ClinVarP/LP	1	0
1	119964642	T	G	HSD3B2	49.13	PASS	DM	Uncertain significance	Pathogenic/Likely_pathogenic	Deleterious(>=2 sources)	ClinVarP/LP	1	0
9	131095844	C	T	COQ4	50	PASS	DM	Uncertain significance	Pathogenic/Likely_pathogenic	Deleterious(>=2 sources)	ClinVarP/LP	1	0
9	133374932	G	A	ASS1	49.94	PASS	DM	Uncertain significance	Pathogenic/Likely_pathogenic	Deleterious(>=2 sources)	ClinVarP/LP	1	0
1	155204793	C	T	GBA	37	PASS	DM	Uncertain significance	Pathogenic/Likely_pathogenic	Deleterious(>=2 sources)	ClinVarP/LP	1	0
1	215963510	C	T	USH2A	49.61	PASS	DM	Uncertain significance	Pathogenic/Likely_pathogenic	Deleterious(>=2 sources)	ClinVarP/LP	1	0
11	17417158	G	A	ABCC8	46.86	PASS	DM	Pathogenic	Pathogenic/Likely_pathogenic	Deleterious(>=2 sources)	ClinVarP/LP	1	0
12	21721886	G	A	GYS2	41.97	PASS	DM	Pathogenic	Pathogenic/Likely_pathogenic	Deleterious(>=2 sources)	ClinVarP/LP	1	0
9	34649499	C	T	GALT	50	PASS	DM	Likely pathogenic	Pathogenic/Likely_pathogenic	Deleterious(>=2 sources)	ClinVarP/LP	1	0
19	38987106	C	T	RYR1	49.77	PASS	DM	Pathogenic	Pathogenic/Likely_pathogenic	Deleterious(>=2 sources)	ClinVarP/LP	1	0
5	41159254	G	A	C6	50	PASS	DM	Pathogenic	Pathogenic/Likely_pathogenic	Deleterious(>=2 sources)	ClinVarP/LP	1	0
21	43809044	G	A	TMPRSS3	49.95	PASS	DM	Likely pathogenic	Pathogenic/Likely_pathogenic	Deleterious(>=2 sources)	ClinVarP/LP	1	0
1	45797951	G	A	MUTYH	46.94	PASS	DM	Likely pathogenic	Pathogenic/Likely_pathogenic	Deleterious(>=2 sources)	ClinVarP/LP	1	0
7	65557553	C	T	ASL	50	PASS	DM	Likely pathogenic	Pathogenic/Likely_pathogenic	Deleterious(>=2 sources)	ClinVarP/LP	1	0
17	72305484	G	A	DNAI2	50	PASS	DM	Pathogenic	Pathogenic/Likely_pathogenic	Deleterious(>=2 sources)	ClinVarP/LP	1	0
10	72358128	G	A	PRF1	50	PASS	DM	Likely pathogenic	Pathogenic/Likely_pathogenic	Deleterious(>=2 sources)	ClinVarP/LP	1	0
5	74009400	C	T	HEXB	43.39	PASS	DM	Pathogenic	Pathogenic/Likely_pathogenic	Deleterious(>=2 sources)	ClinVarP/LP	1	0
15	89824480	T	A	FANCI	49.36	PASS	DM	Pathogenic	Pathogenic/Likely_pathogenic	Deleterious(>=2 sources)	ClinVarP/LP	1	0
15	91354433	A	G	BLM	33.75	PASS	DM	Pathogenic	Pathogenic/Likely_pathogenic	Deleterious(>=2 sources)	ClinVarP/LP	1	0
11	108235935	C	T	ATM	49.91	PASS	DM	Pathogenic	Pathogenic/Likely_pathogenic	Deleterious(>=2 sources)	ClinVarP/LP	1	0
9	140127380	G	A	SLC34A3	49.71	PASS	DM	Pathogenic	Pathogenic/Likely_pathogenic	Deleterious(>=2 sources)	ClinVarP/LP	1	0
2	99779295	C	G	LIPT1	49.95	PASS	DM	Uncertain significance	Pathogenic/Likely_pathogenic	Deleterious(>=2 sources)	ClinVarP/LP	2	0
5	131893019	G	A	RAD50	49.62	PASS	DM?	Uncertain significance	Pathogenic/Likely_pathogenic		ClinVarP/LP	1	0
17	16220000	T	C	PIGL	49.75	PASS	DM	Likely pathogenic	Conflicting_interpretations_of_pathogenicity	Deleterious(>=2 sources)		1	0
14	23894555	G	A	MYH7	49.99	PASS	DM	Likely pathogenic	Conflicting_interpretations_of_pathogenicity	Deleterious(>=2 sources)		1	0
6	42672308	C	T	PRPH2	50	PASS	DM	Likely pathogenic	Conflicting_interpretations_of_pathogenicity	Deleterious(>=2 sources)		1	0
21	45950970	G	A	TSPEAR	48.89	PASS	DM	Pathogenic	Conflicting_interpretations_of_pathogenicity	Deleterious(>=2 sources)		1	0
12	52162895	G	A	SCN8A	49.85	PASS	DM	Likely pathogenic	Conflicting_interpretations_of_pathogenicity	Deleterious(>=2 sources)		1	0
8	63976767	G	A	TTPA	33.61	PASS	DM	Likely pathogenic	Conflicting_interpretations_of_pathogenicity	Deleterious(>=2 sources)		1	0
5	70945955	C	G	MCCC2	48.89	PASS	DM	Likely pathogenic	Conflicting_interpretations_of_pathogenicity	Deleterious(>=2 sources)		1	0
2	98986540	G	A	CNGA3	50	PASS	DM	Pathogenic	Conflicting_interpretations_of_pathogenicity	Deleterious(>=2 sources)		1	0
11	121023647	G	A	TECTA	48.21	PASS	DM	Likely pathogenic	Conflicting_interpretations_of_pathogenicity	Deleterious(>=2 sources)		1	0
6	162394349	G	A	PRKN	50	PASS	DM	Likely pathogenic	Conflicting_interpretations_of_pathogenicity	Deleterious(>=2 sources)		1	0
2	47643436	G	T	MSH2	50	PASS	DM	Likely pathogenic	Likely_benign	Deleterious(>=2 sources)		1	0
7	40228168	C	T	SUGCT	50	PASS	DM	Pathogenic	Uncertain_significance	Deleterious(>=2 sources)		1	0
14	75509094	G	A	MLH3	50	PASS	DM	Pathogenic	Uncertain_significance	Deleterious(>=2 sources)		1	0
17	73735783	C	T	ITGB4	48.78	PASS	DM	Likely pathogenic		Deleterious(>=2 sources)		1	0
13	113777240	G	A	F10	49.63	PASS	DM	Pathogenic		Deleterious(>=2 sources)		1	0

### Sheet: sTable5
Supplementary Table 5 Reported association of the 55 genes burdened with VOIs with other traits/diseases
	GWAS catalog (https://www.ebi.ac.uk, accessed on Sep 5, 2021)					Human Gene Mutation Database (HGMD) professional dataset 2021.1 release.
	Blood pressure	Heart rate	ASD	Anxiety Disorder	schizophrenia	Congenital Heart Disease	cardiomyopathy	ASD	schizophrenia
NEB				V		V	V	V	V
TTN	V	V				V	V	V	V
XIRP2						V	V	V	V
CMYA5							V	V	V
OBSCN							V	V	V
ARID1B	V					V		V	V
KMT2C						V		V	V
CSMD1	V	V	V	V	V			V	V
DNAH1			V		V			V	V
DAB2IP		V						V	V
ABCA13								V	V
AP5Z1								V	V
COL27A1								V	V
LAMA5						V			V
PLEC	V	V				V	V	V
SYNE2			V	V	V		V	V
CACNA1D	V	V			V		V	V
FAT1							V	V
HSPG2							V	V
MYH7B							V	V
NRAP							V	V
LRP2	V				V	V		V
CELSR1		V				V		V
AHNAK						V		V
CACNA1A						V		V
COL7A1						V		V
RYR1						V		V
ZFHX3	V	V		V	V			V
COL12A1		V			V			V
DNAH10					V			V
RP1L1	V	V	V					V
DNAH3	V							V
SACS	V							V
ABCA7								V
AGRN								V
DNAH2								V
FBXW5								V
FLG								V
MUC16								V
PABPC1L								V
PKHD1L1								V
PLXNA2								V
SRRM2								V
USH2A								V
EPHB4		V
ARHGAP22	V
BAHCC1	V
NUP160	V
PKD1	V
CFAP46
CILP
FIGNL1
KNTC1
PKD1L2
TG

### Sheet: sTable6
Supplementary Table 6 Reported expression quantitative trait loci (eQTL) in the GWAS candidate loci
CHR	BP (hg38)	A1	A2	phenotype_id	tss_distance	maf	ma_samples	ma_count	pval_nominal	slope	slope_se	pval_nominal_threshold	min_pval_nominal	pval_beta	CellType	phenoGenes
1	39225285	C	T	ENSG00000237624.1	-289671	0.0699374	64	67	3.15525e-07	-0.538418	0.103541	0.000184499	1.15569e-22	5.0195e-18	Adipose_Subcutaneous	OXCT2P1
1	39225285	C	T	ENSG00000237624.1	-289671	0.0699374	64	67	3.15525e-07	-0.538418	0.103541	0.000184499	1.15569e-22	5.0195e-18	Adipose_Subcutaneous	OXCT2P1
9	121544296	C	T	ENSG00000238181.2	823623	0.496868	355	476	0.000222401	-0.219208	0.0588416	0.000240969	7.49052e-13	3.92439e-09	Adipose_Subcutaneous	AHCYP2
9	121544296	C	T	ENSG00000238181.2	823623	0.496868	355	476	0.000222401	-0.219208	0.0588416	0.000240969	7.49052e-13	3.92439e-09	Adipose_Subcutaneous	AHCYP2
9	121545630	G	T	ENSG00000238181.2	824957	0.497912	355	477	0.000211758	-0.2195	0.0587185	0.000240969	7.49052e-13	3.92439e-09	Adipose_Subcutaneous	AHCYP2
9	121545630	G	T	ENSG00000238181.2	824957	0.497912	355	477	0.000211758	-0.2195	0.0587185	0.000240969	7.49052e-13	3.92439e-09	Adipose_Subcutaneous	AHCYP2
9	121546234	G	C	ENSG00000238181.2	825561	0.498956	356	478	0.000193079	-0.221359	0.0588388	0.000240969	7.49052e-13	3.92439e-09	Adipose_Subcutaneous	AHCYP2
9	121546234	G	C	ENSG00000238181.2	825561	0.498956	356	478	0.000193079	-0.221359	0.0588388	0.000240969	7.49052e-13	3.92439e-09	Adipose_Subcutaneous	AHCYP2
1	39225285	C	T	ENSG00000237624.1	-289671	0.0788804	58	62	1.69344e-06	-0.573833	0.117661	0.000125088	3.59788e-26	1.34677e-21	Adipose_Visceral_Omentum	OXCT2P1
1	39225285	C	T	ENSG00000237624.1	-289671	0.0788804	58	62	1.69344e-06	-0.573833	0.117661	0.000125088	3.59788e-26	1.34677e-21	Adipose_Visceral_Omentum	OXCT2P1
9	121507203	G	A	ENSG00000204136.10	7176	0.465649	277	366	1.9438e-06	-0.146143	0.0301469	0.000130087	1.26282e-08	3.23309e-05	Adipose_Visceral_Omentum	GGTA1
9	121507203	G	A	ENSG00000204136.10	7176	0.465649	277	366	1.9438e-06	-0.146143	0.0301469	0.000130087	1.26282e-08	3.23309e-05	Adipose_Visceral_Omentum	GGTA1
1	39225285	C	T	ENSG00000237624.1	-289671	0.06231	39	41	2.79173e-05	-0.654781	0.153639	0.000123646	3.20363e-27	2.56544e-22	Artery_Aorta	OXCT2P1
1	39225285	C	T	ENSG00000237624.1	-289671	0.06231	39	41	2.79173e-05	-0.654781	0.153639	0.000123646	3.20363e-27	2.56544e-22	Artery_Aorta	OXCT2P1
9	121507203	G	A	ENSG00000204136.10	7176	0.452888	225	298	2.28354e-13	-0.29008	0.0376078	0.000130276	1.64072e-24	5.33124e-20	Artery_Aorta	GGTA1
9	121507203	G	A	ENSG00000204136.10	7176	0.452888	225	298	2.28354e-13	-0.29008	0.0376078	0.000130276	1.64072e-24	5.33124e-20	Artery_Aorta	GGTA1
9	121522521	C	T	ENSG00000204136.10	22494	0.481763	237	317	9.36396e-09	-0.235134	0.0396873	0.000130276	1.64072e-24	5.33124e-20	Artery_Aorta	GGTA1
9	121522521	C	T	ENSG00000204136.10	22494	0.481763	237	317	9.36396e-09	-0.235134	0.0396873	0.000130276	1.64072e-24	5.33124e-20	Artery_Aorta	GGTA1
9	121538659	C	G	ENSG00000204136.10	38632	0.477204	233	314	1.33107e-08	-0.229617	0.0391892	0.000130276	1.64072e-24	5.33124e-20	Artery_Aorta	GGTA1
9	121538659	C	G	ENSG00000204136.10	38632	0.477204	233	314	1.33107e-08	-0.229617	0.0391892	0.000130276	1.64072e-24	5.33124e-20	Artery_Aorta	GGTA1
9	121540844	C	A	ENSG00000204136.10	40817	0.477204	233	314	1.33107e-08	-0.229617	0.0391892	0.000130276	1.64072e-24	5.33124e-20	Artery_Aorta	GGTA1
9	121540844	C	A	ENSG00000204136.10	40817	0.477204	233	314	1.33107e-08	-0.229617	0.0391892	0.000130276	1.64072e-24	5.33124e-20	Artery_Aorta	GGTA1
9	121542333	A	G	ENSG00000204136.10	42306	0.478723	234	315	2.47181e-08	-0.226187	0.0393872	0.000130276	1.64072e-24	5.33124e-20	Artery_Aorta	GGTA1
9	121542333	A	G	ENSG00000204136.10	42306	0.478723	234	315	2.47181e-08	-0.226187	0.0393872	0.000130276	1.64072e-24	5.33124e-20	Artery_Aorta	GGTA1
9	121544296	C	T	ENSG00000204136.10	44269	0.480243	235	316	7.64698e-09	-0.234104	0.0392651	0.000130276	1.64072e-24	5.33124e-20	Artery_Aorta	GGTA1
9	121544296	C	T	ENSG00000204136.10	44269	0.480243	235	316	7.64698e-09	-0.234104	0.0392651	0.000130276	1.64072e-24	5.33124e-20	Artery_Aorta	GGTA1
9	121545630	G	T	ENSG00000204136.10	45603	0.480243	235	316	7.64698e-09	-0.234104	0.0392651	0.000130276	1.64072e-24	5.33124e-20	Artery_Aorta	GGTA1
9	121545630	G	T	ENSG00000204136.10	45603	0.480243	235	316	7.64698e-09	-0.234104	0.0392651	0.000130276	1.64072e-24	5.33124e-20	Artery_Aorta	GGTA1
9	121546234	G	C	ENSG00000204136.10	46207	0.481763	236	317	1.44175e-08	-0.230632	0.0394631	0.000130276	1.64072e-24	5.33124e-20	Artery_Aorta	GGTA1
9	121546234	G	C	ENSG00000204136.10	46207	0.481763	236	317	1.44175e-08	-0.230632	0.0394631	0.000130276	1.64072e-24	5.33124e-20	Artery_Aorta	GGTA1
9	121557913	C	G	ENSG00000204136.10	57886	0.478723	234	315	2.51726e-08	-0.225151	0.0392304	0.000130276	1.64072e-24	5.33124e-20	Artery_Aorta	GGTA1
9	121557913	C	G	ENSG00000204136.10	57886	0.478723	234	315	2.51726e-08	-0.225151	0.0392304	0.000130276	1.64072e-24	5.33124e-20	Artery_Aorta	GGTA1
9	121581027	G	A	ENSG00000204136.10	81000	0.474164	237	312	3.65465e-05	-0.173276	0.0412832	0.000130276	1.64072e-24	5.33124e-20	Artery_Aorta	GGTA1
9	121581027	G	A	ENSG00000204136.10	81000	0.474164	237	312	3.65465e-05	-0.173276	0.0412832	0.000130276	1.64072e-24	5.33124e-20	Artery_Aorta	GGTA1
9	121581314	T	C	ENSG00000204136.10	81287	0.474164	237	312	3.65465e-05	0.173276	0.0412832	0.000130276	1.64072e-24	5.33124e-20	Artery_Aorta	GGTA1
9	121581314	T	C	ENSG00000204136.10	81287	0.474164	237	312	3.65465e-05	0.173276	0.0412832	0.000130276	1.64072e-24	5.33124e-20	Artery_Aorta	GGTA1
1	39225285	C	T	ENSG00000237624.1	-289671	0.0672269	61	64	5.16033e-05	-0.451392	0.110311	0.000217406	2.72555e-42	4.79014e-36	Artery_Tibial	OXCT2P1
1	39225285	C	T	ENSG00000237624.1	-289671	0.0672269	61	64	5.16033e-05	-0.451392	0.110311	0.000217406	2.72555e-42	4.79014e-36	Artery_Tibial	OXCT2P1
17	7726405	G	A	ENSG00000170175.10	281344	0.385504	301	367	0.000107924	0.144754	0.0370165	0.000129016	6.55336e-30	3.0587e-25	Artery_Tibial	CHRNB1
17	7726405	G	A	ENSG00000170175.10	281344	0.385504	301	367	0.000107924	0.144754	0.0370165	0.000129016	6.55336e-30	3.0587e-25	Artery_Tibial	CHRNB1
17	7726428	C	T	ENSG00000170175.10	281367	0.385504	301	367	0.000107924	0.144754	0.0370165	0.000129016	6.55336e-30	3.0587e-25	Artery_Tibial	CHRNB1
17	7726428	C	T	ENSG00000170175.10	281367	0.385504	301	367	0.000107924	0.144754	0.0370165	0.000129016	6.55336e-30	3.0587e-25	Artery_Tibial	CHRNB1
17	7726875	G	A	ENSG00000170175.10	281814	0.385504	301	367	0.000107924	0.144754	0.0370165	0.000129016	6.55336e-30	3.0587e-25	Artery_Tibial	CHRNB1
17	7726875	G	A	ENSG00000170175.10	281814	0.385504	301	367	0.000107924	0.144754	0.0370165	0.000129016	6.55336e-30	3.0587e-25	Artery_Tibial	CHRNB1
1	39225285	C	T	ENSG00000237624.1	-289671	0.103825	35	38	3.31757e-07	-0.788699	0.147252	7.46235e-05	1.02934e-15	3.74611e-12	Brain_Cortex	OXCT2P1
1	39225285	C	T	ENSG00000237624.1	-289671	0.103825	35	38	3.31757e-07	-0.788699	0.147252	7.46235e-05	1.02934e-15	3.74611e-12	Brain_Cortex	OXCT2P1
1	39225285	C	T	ENSG00000237624.1	-289671	0.0790274	51	52	4.14336e-05	-0.522512	0.125396	9.68266e-05	1.57167e-13	9.62563e-10	Breast_Mammary_Tissue	OXCT2P1
1	39225285	C	T	ENSG00000237624.1	-289671	0.0790274	51	52	4.14336e-05	-0.522512	0.125396	9.68266e-05	1.57167e-13	9.62563e-10	Breast_Mammary_Tissue	OXCT2P1
1	39225285	C	T	ENSG00000237624.1	-289671	0.0669975	53	54	1.83999e-05	-0.584449	0.134464	0.000212016	2.30321e-26	1.37791e-21	Cells_Cultured_fibroblasts	OXCT2P1
1	39225285	C	T	ENSG00000237624.1	-289671	0.0669975	53	54	1.83999e-05	-0.584449	0.134464	0.000212016	2.30321e-26	1.37791e-21	Cells_Cultured_fibroblasts	OXCT2P1
9	121507203	G	A	ENSG00000148175.12	136899	0.466501	281	376	5.397e-06	0.0867445	0.0187601	0.000299348	3.07976e-07	0.000549601	Cells_Cultured_fibroblasts	STOM
9	121507203	G	A	ENSG00000148175.12	136899	0.466501	281	376	5.397e-06	0.0867445	0.0187601	0.000299348	3.07976e-07	0.000549601	Cells_Cultured_fibroblasts	STOM
16	21040679	T	G	ENSG00000188215.9	171699	0.10794	84	87	0.000104189	0.156639	0.0398783	0.000220601	1.51994e-06	0.00243493	Cells_Cultured_fibroblasts	DCUN1D3
16	21040679	T	G	ENSG00000011638.10	-117698	0.10794	84	87	0.000107496	0.156556	0.0399374	0.000278102	4.15423e-27	1.69054e-22	Cells_Cultured_fibroblasts	TMEM159
16	21040679	T	G	ENSG00000188215.9	171699	0.10794	84	87	0.000104189	0.156639	0.0398783	0.000220601	1.51994e-06	0.00243493	Cells_Cultured_fibroblasts	DCUN1D3
16	21040679	T	G	ENSG00000011638.10	-117698	0.10794	84	87	0.000107496	0.156556	0.0399374	0.000278102	4.15423e-27	1.69054e-22	Cells_Cultured_fibroblasts	TMEM159
17	7726405	G	A	ENSG00000170175.10	281344	0.359801	239	290	6.63281e-05	0.122099	0.0302203	0.000148707	9.48814e-25	2.55558e-20	Cells_Cultured_fibroblasts	CHRNB1
17	7726405	G	A	ENSG00000141504.11	98529	0.359801	239	290	6.59478e-05	-0.0681727	0.0168672	0.000182152	2.17015e-18	2.94994e-14	Cells_Cultured_fibroblasts	SAT2
17	7726405	G	A	ENSG00000170175.10	281344	0.359801	239	290	6.63281e-05	0.122099	0.0302203	0.000148707	9.48814e-25	2.55558e-20	Cells_Cultured_fibroblasts	CHRNB1
17	7726405	G	A	ENSG00000141504.11	98529	0.359801	239	290	6.59478e-05	-0.0681727	0.0168672	0.000182152	2.17015e-18	2.94994e-14	Cells_Cultured_fibroblasts	SAT2
17	7726428	C	T	ENSG00000170175.10	281367	0.359801	239	290	6.63281e-05	0.122099	0.0302203	0.000148707	9.48814e-25	2.55558e-20	Cells_Cultured_fibroblasts	CHRNB1
17	7726428	C	T	ENSG00000141504.11	98552	0.359801	239	290	6.59478e-05	-0.0681727	0.0168672	0.000182152	2.17015e-18	2.94994e-14	Cells_Cultured_fibroblasts	SAT2
17	7726428	C	T	ENSG00000170175.10	281367	0.359801	239	290	6.63281e-05	0.122099	0.0302203	0.000148707	9.48814e-25	2.55558e-20	Cells_Cultured_fibroblasts	CHRNB1
17	7726428	C	T	ENSG00000141504.11	98552	0.359801	239	290	6.59478e-05	-0.0681727	0.0168672	0.000182152	2.17015e-18	2.94994e-14	Cells_Cultured_fibroblasts	SAT2
17	7726875	G	A	ENSG00000170175.10	281814	0.358561	238	289	5.25637e-05	0.123731	0.0301988	0.000148707	9.48814e-25	2.55558e-20	Cells_Cultured_fibroblasts	CHRNB1
17	7726875	G	A	ENSG00000141504.11	98999	0.358561	238	289	7.85057e-05	-0.0674764	0.0168748	0.000182152	2.17015e-18	2.94994e-14	Cells_Cultured_fibroblasts	SAT2
17	7726875	G	A	ENSG00000170175.10	281814	0.358561	238	289	5.25637e-05	0.123731	0.0301988	0.000148707	9.48814e-25	2.55558e-20	Cells_Cultured_fibroblasts	CHRNB1
17	7726875	G	A	ENSG00000141504.11	98999	0.358561	238	289	7.85057e-05	-0.0674764	0.0168748	0.000182152	2.17015e-18	2.94994e-14	Cells_Cultured_fibroblasts	SAT2
17	7726405	G	A	ENSG00000141504.11	98529	0.360902	162	192	1.58179e-07	-0.180824	0.0333315	5.64258e-05	2.93998e-16	3.31343e-12	Colon_Sigmoid	SAT2
17	7726405	G	A	ENSG00000141504.11	98529	0.360902	162	192	1.58179e-07	-0.180824	0.0333315	5.64258e-05	2.93998e-16	3.31343e-12	Colon_Sigmoid	SAT2
17	7726428	C	T	ENSG00000141504.11	98552	0.360902	162	192	1.58179e-07	-0.180824	0.0333315	5.64258e-05	2.93998e-16	3.31343e-12	Colon_Sigmoid	SAT2
17	7726428	C	T	ENSG00000141504.11	98552	0.360902	162	192	1.58179e-07	-0.180824	0.0333315	5.64258e-05	2.93998e-16	3.31343e-12	Colon_Sigmoid	SAT2
17	7726875	G	A	ENSG00000141504.11	98999	0.359023	161	191	1.66333e-07	-0.180321	0.0333016	5.64258e-05	2.93998e-16	3.31343e-12	Colon_Sigmoid	SAT2
17	7726875	G	A	ENSG00000141504.11	98999	0.359023	161	191	1.66333e-07	-0.180321	0.0333016	5.64258e-05	2.93998e-16	3.31343e-12	Colon_Sigmoid	SAT2
17	7726405	G	A	ENSG00000215041.9	397012	0.360544	174	212	2.91957e-05	0.140218	0.0329011	5.8562e-05	2.1768e-05	0.0447502	Colon_Transverse	NEURL4
17	7726405	G	A	ENSG00000215041.9	397012	0.360544	174	212	2.91957e-05	0.140218	0.0329011	5.8562e-05	2.1768e-05	0.0447502	Colon_Transverse	NEURL4
17	7726428	C	T	ENSG00000215041.9	397035	0.360544	174	212	2.91957e-05	0.140218	0.0329011	5.8562e-05	2.1768e-05	0.0447502	Colon_Transverse	NEURL4
17	7726428	C	T	ENSG00000215041.9	397035	0.360544	174	212	2.91957e-05	0.140218	0.0329011	5.8562e-05	2.1768e-05	0.0447502	Colon_Transverse	NEURL4
17	7726875	G	A	ENSG00000215041.9	397482	0.357143	172	210	4.40499e-05	0.136911	0.0328955	5.8562e-05	2.1768e-05	0.0447502	Colon_Transverse	NEURL4
17	7726875	G	A	ENSG00000215041.9	397482	0.357143	172	210	4.40499e-05	0.136911	0.0328955	5.8562e-05	2.1768e-05	0.0447502	Colon_Transverse	NEURL4
9	121507203	G	A	ENSG00000204136.10	7176	0.454545	193	250	2.69416e-05	-0.196006	0.0457061	9.25809e-05	2.02659e-15	1.67222e-11	Esophagus_Gastroesophageal_Junction	GGTA1
9	121507203	G	A	ENSG00000204136.10	7176	0.454545	193	250	2.69416e-05	-0.196006	0.0457061	9.25809e-05	2.02659e-15	1.67222e-11	Esophagus_Gastroesophageal_Junction	GGTA1
9	121544296	C	T	ENSG00000235865.2	258766	0.494545	207	272	8.30501e-05	0.181726	0.0453137	0.000106231	3.99766e-07	0.000620624	Esophagus_Gastroesophageal_Junction	GSN-AS1
9	121544296	C	T	ENSG00000235865.2	258766	0.494545	207	272	8.30501e-05	0.181726	0.0453137	0.000106231	3.99766e-07	0.000620624	Esophagus_Gastroesophageal_Junction	GSN-AS1
9	121545630	G	T	ENSG00000235865.2	260100	0.494545	207	272	8.30501e-05	0.181726	0.0453137	0.000106231	3.99766e-07	0.000620624	Esophagus_Gastroesophageal_Junction	GSN-AS1
9	121545630	G	T	ENSG00000235865.2	260100	0.494545	207	272	8.30501e-05	0.181726	0.0453137	0.000106231	3.99766e-07	0.000620624	Esophagus_Gastroesophageal_Junction	GSN-AS1
9	121546234	G	C	ENSG00000235865.2	260704	0.492727	206	271	7.2964e-05	0.182182	0.0450598	0.000106231	3.99766e-07	0.000620624	Esophagus_Gastroesophageal_Junction	GSN-AS1
9	121546234	G	C	ENSG00000235865.2	260704	0.492727	206	271	7.2964e-05	0.182182	0.0450598	0.000106231	3.99766e-07	0.000620624	Esophagus_Gastroesophageal_Junction	GSN-AS1
9	121557913	C	G	ENSG00000235865.2	272383	0.494545	205	272	9.9364e-05	0.177752	0.0448331	0.000106231	3.99766e-07	0.000620624	Esophagus_Gastroesophageal_Junction	GSN-AS1
9	121557913	C	G	ENSG00000235865.2	272383	0.494545	205	272	9.9364e-05	0.177752	0.0448331	0.000106231	3.99766e-07	0.000620624	Esophagus_Gastroesophageal_Junction	GSN-AS1
14	105149311	C	T	ENSG00000166428.12	224495	0.123636	62	68	9.99549e-06	0.42304	0.0935437	5.50893e-05	3.00591e-06	0.00630541	Esophagus_Gastroesophageal_Junction	PLD4
14	105149311	C	T	ENSG00000166428.12	224495	0.123636	62	68	9.99549e-06	0.42304	0.0935437	5.50893e-05	3.00591e-06	0.00630541	Esophagus_Gastroesophageal_Junction	PLD4
14	105150221	C	T	ENSG00000166428.12	225405	0.121818	61	67	1.18213e-05	0.420329	0.0937514	5.50893e-05	3.00591e-06	0.00630541	Esophagus_Gastroesophageal_Junction	PLD4
14	105150221	C	T	ENSG00000166428.12	225405	0.121818	61	67	1.18213e-05	0.420329	0.0937514	5.50893e-05	3.00591e-06	0.00630541	Esophagus_Gastroesophageal_Junction	PLD4
9	121507203	G	A	ENSG00000204136.10	7176	0.444039	280	365	8.28834e-12	0.208037	0.0293849	0.000185792	3.44108e-23	1.03487e-18	Esophagus_Mucosa	GGTA1
9	121507203	G	A	ENSG00000204136.10	7176	0.444039	280	365	8.28834e-12	0.208037	0.0293849	0.000185792	3.44108e-23	1.03487e-18	Esophagus_Mucosa	GGTA1
9	121522521	C	T	ENSG00000204136.10	22494	0.497567	310	409	1.15838e-07	0.169354	0.0312744	0.000185792	3.44108e-23	1.03487e-18	Esophagus_Mucosa	GGTA1
9	121522521	C	T	ENSG00000204136.10	22494	0.497567	310	409	1.15838e-07	0.169354	0.0312744	0.000185792	3.44108e-23	1.03487e-18	Esophagus_Mucosa	GGTA1
9	121538659	C	G	ENSG00000204136.10	38632	0.491484	306	404	3.41105e-08	0.175049	0.0309889	0.000185792	3.44108e-23	1.03487e-18	Esophagus_Mucosa	GGTA1
9	121538659	C	G	ENSG00000204136.10	38632	0.491484	306	404	3.41105e-08	0.175049	0.0309889	0.000185792	3.44108e-23	1.03487e-18	Esophagus_Mucosa	GGTA1
9	121540844	C	A	ENSG00000204136.10	40817	0.491484	306	404	3.41105e-08	0.175049	0.0309889	0.000185792	3.44108e-23	1.03487e-18	Esophagus_Mucosa	GGTA1
9	121540844	C	A	ENSG00000204136.10	40817	0.491484	306	404	3.41105e-08	0.175049	0.0309889	0.000185792	3.44108e-23	1.03487e-18	Esophagus_Mucosa	GGTA1
9	121542333	A	G	ENSG00000204136.10	42306	0.492701	307	405	2.24788e-08	0.177897	0.031064	0.000185792	3.44108e-23	1.03487e-18	Esophagus_Mucosa	GGTA1
9	121542333	A	G	ENSG00000204136.10	42306	0.492701	307	405	2.24788e-08	0.177897	0.031064	0.000185792	3.44108e-23	1.03487e-18	Esophagus_Mucosa	GGTA1
9	121544296	C	T	ENSG00000204136.10	44269	0.49635	310	408	3.0602e-08	0.177188	0.0312548	0.000185792	3.44108e-23	1.03487e-18	Esophagus_Mucosa	GGTA1
9	121544296	C	T	ENSG00000204136.10	44269	0.49635	310	408	3.0602e-08	0.177188	0.0312548	0.000185792	3.44108e-23	1.03487e-18	Esophagus_Mucosa	GGTA1
9	121545630	G	T	ENSG00000204136.10	45603	0.49635	310	408	3.0602e-08	0.177188	0.0312548	0.000185792	3.44108e-23	1.03487e-18	Esophagus_Mucosa	GGTA1
9	121545630	G	T	ENSG00000204136.10	45603	0.49635	310	408	3.0602e-08	0.177188	0.0312548	0.000185792	3.44108e-23	1.03487e-18	Esophagus_Mucosa	GGTA1
9	121546234	G	C	ENSG00000204136.10	46207	0.49635	310	408	2.09742e-08	0.179553	0.031283	0.000185792	3.44108e-23	1.03487e-18	Esophagus_Mucosa	GGTA1
9	121546234	G	C	ENSG00000204136.10	46207	0.49635	310	408	2.09742e-08	0.179553	0.031283	0.000185792	3.44108e-23	1.03487e-18	Esophagus_Mucosa	GGTA1
9	121557913	C	G	ENSG00000204136.10	57886	0.498783	308	410	4.28098e-07	0.15976	0.0309842	0.000185792	3.44108e-23	1.03487e-18	Esophagus_Mucosa	GGTA1
9	121557913	C	G	ENSG00000204136.10	57886	0.498783	308	410	4.28098e-07	0.15976	0.0309842	0.000185792	3.44108e-23	1.03487e-18	Esophagus_Mucosa	GGTA1
9	121581027	G	A	ENSG00000204136.10	81000	0.490268	307	403	6.89607e-05	0.123782	0.0307187	0.000185792	3.44108e-23	1.03487e-18	Esophagus_Mucosa	GGTA1
9	121581027	G	A	ENSG00000204136.10	81000	0.490268	307	403	6.89607e-05	0.123782	0.0307187	0.000185792	3.44108e-23	1.03487e-18	Esophagus_Mucosa	GGTA1
9	121581314	T	C	ENSG00000204136.10	81287	0.490268	307	403	6.89607e-05	-0.123782	0.0307187	0.000185792	3.44108e-23	1.03487e-18	Esophagus_Mucosa	GGTA1
9	121581314	T	C	ENSG00000204136.10	81287	0.490268	307	403	6.89607e-05	-0.123782	0.0307187	0.000185792	3.44108e-23	1.03487e-18	Esophagus_Mucosa	GGTA1
16	20999039	T	G	ENSG00000005187.11	388796	0.0997567	80	82	3.0226e-06	0.3444	0.0725283	0.000168193	6.24812e-26	4.22015e-21	Esophagus_Mucosa	ACSM3
16	20999039	T	G	ENSG00000188215.9	130059	0.0997567	80	82	0.000158172	0.221207	0.0578985	0.000186213	3.84347e-12	1.87531e-08	Esophagus_Mucosa	DCUN1D3
16	20999039	T	G	ENSG00000005187.11	388796	0.0997567	80	82	3.0226e-06	0.3444	0.0725283	0.000168193	6.24812e-26	4.22015e-21	Esophagus_Mucosa	ACSM3
16	20999039	T	G	ENSG00000188215.9	130059	0.0997567	80	82	0.000158172	0.221207	0.0578985	0.000186213	3.84347e-12	1.87531e-08	Esophagus_Mucosa	DCUN1D3
16	21002501	A	T	ENSG00000005187.11	392258	0.0997567	80	82	3.0226e-06	0.3444	0.0725283	0.000168193	6.24812e-26	4.22015e-21	Esophagus_Mucosa	ACSM3
16	21002501	A	T	ENSG00000188215.9	133521	0.0997567	80	82	0.000158172	0.221207	0.0578985	0.000186213	3.84347e-12	1.87531e-08	Esophagus_Mucosa	DCUN1D3
16	21002501	A	T	ENSG00000005187.11	392258	0.0997567	80	82	3.0226e-06	0.3444	0.0725283	0.000168193	6.24812e-26	4.22015e-21	Esophagus_Mucosa	ACSM3
16	21002501	A	T	ENSG00000188215.9	133521	0.0997567	80	82	0.000158172	0.221207	0.0578985	0.000186213	3.84347e-12	1.87531e-08	Esophagus_Mucosa	DCUN1D3
16	21017875	A	G	ENSG00000005187.11	407632	0.104623	84	86	2.09302e-06	0.347279	0.0719416	0.000168193	6.24812e-26	4.22015e-21	Esophagus_Mucosa	ACSM3
16	21017875	A	G	ENSG00000005187.11	407632	0.104623	84	86	2.09302e-06	0.347279	0.0719416	0.000168193	6.24812e-26	4.22015e-21	Esophagus_Mucosa	ACSM3
16	21040679	T	G	ENSG00000005187.11	430436	0.110706	89	91	8.14344e-06	0.3215	0.0709606	0.000168193	6.24812e-26	4.22015e-21	Esophagus_Mucosa	ACSM3
16	21040679	T	G	ENSG00000005187.11	430436	0.110706	89	91	8.14344e-06	0.3215	0.0709606	0.000168193	6.24812e-26	4.22015e-21	Esophagus_Mucosa	ACSM3
16	21045057	G	C	ENSG00000005187.11	434814	0.10219	82	84	2.27337e-06	0.348704	0.0725015	0.000168193	6.24812e-26	4.22015e-21	Esophagus_Mucosa	ACSM3
16	21045057	G	C	ENSG00000005187.11	434814	0.10219	82	84	2.27337e-06	0.348704	0.0725015	0.000168193	6.24812e-26	4.22015e-21	Esophagus_Mucosa	ACSM3
16	21045090	G	A	ENSG00000005187.11	434847	0.10219	82	84	2.27337e-06	0.348704	0.0725015	0.000168193	6.24812e-26	4.22015e-21	Esophagus_Mucosa	ACSM3
16	21045090	G	A	ENSG00000005187.11	434847	0.10219	82	84	2.27337e-06	0.348704	0.0725015	0.000168193	6.24812e-26	4.22015e-21	Esophagus_Mucosa	ACSM3
16	21050387	G	A	ENSG00000005187.11	440144	0.10219	82	84	2.27337e-06	0.348704	0.0725015	0.000168193	6.24812e-26	4.22015e-21	Esophagus_Mucosa	ACSM3
16	21050387	G	A	ENSG00000005187.11	440144	0.10219	82	84	2.27337e-06	0.348704	0.0725015	0.000168193	6.24812e-26	4.22015e-21	Esophagus_Mucosa	ACSM3
17	7726405	G	A	ENSG00000129226.13	146938	0.384428	260	316	5.16044e-05	-0.110383	0.0269199	0.000121016	2.44197e-28	1.8346e-23	Esophagus_Mucosa	CD68
17	7726405	G	A	ENSG00000141504.11	98529	0.384428	260	316	2.22299e-06	-0.156764	0.0325615	0.000102907	4.42104e-23	8.1324e-19	Esophagus_Mucosa	SAT2
17	7726405	G	A	ENSG00000129226.13	146938	0.384428	260	316	5.16044e-05	-0.110383	0.0269199	0.000121016	2.44197e-28	1.8346e-23	Esophagus_Mucosa	CD68
17	7726405	G	A	ENSG00000141504.11	98529	0.384428	260	316	2.22299e-06	-0.156764	0.0325615	0.000102907	4.42104e-23	8.1324e-19	Esophagus_Mucosa	SAT2
17	7726428	C	T	ENSG00000129226.13	146961	0.384428	260	316	5.16044e-05	-0.110383	0.0269199	0.000121016	2.44197e-28	1.8346e-23	Esophagus_Mucosa	CD68
17	7726428	C	T	ENSG00000141504.11	98552	0.384428	260	316	2.22299e-06	-0.156764	0.0325615	0.000102907	4.42104e-23	8.1324e-19	Esophagus_Mucosa	SAT2
17	7726428	C	T	ENSG00000129226.13	146961	0.384428	260	316	5.16044e-05	-0.110383	0.0269199	0.000121016	2.44197e-28	1.8346e-23	Esophagus_Mucosa	CD68
17	7726428	C	T	ENSG00000141504.11	98552	0.384428	260	316	2.22299e-06	-0.156764	0.0325615	0.000102907	4.42104e-23	8.1324e-19	Esophagus_Mucosa	SAT2
17	7726875	G	A	ENSG00000129226.13	147408	0.381995	258	314	7.28303e-05	-0.108108	0.026919	0.000121016	2.44197e-28	1.8346e-23	Esophagus_Mucosa	CD68
17	7726875	G	A	ENSG00000141504.11	98999	0.381995	258	314	1.35748e-06	-0.159779	0.0324839	0.000102907	4.42104e-23	8.1324e-19	Esophagus_Mucosa	SAT2
17	7726875	G	A	ENSG00000129226.13	147408	0.381995	258	314	7.28303e-05	-0.108108	0.026919	0.000121016	2.44197e-28	1.8346e-23	Esophagus_Mucosa	CD68
17	7726875	G	A	ENSG00000141504.11	98999	0.381995	258	314	1.35748e-06	-0.159779	0.0324839	0.000102907	4.42104e-23	8.1324e-19	Esophagus_Mucosa	SAT2
1	39225285	C	T	ENSG00000237624.1	-289671	0.0545455	42	42	7.17231e-05	-0.56002	0.139172	0.000159542	1.9435e-27	8.34298e-23	Esophagus_Muscularis	OXCT2P1
1	39225285	C	T	ENSG00000237624.1	-289671	0.0545455	42	42	7.17231e-05	-0.56002	0.139172	0.000159542	1.9435e-27	8.34298e-23	Esophagus_Muscularis	OXCT2P1
9	121507203	G	A	ENSG00000204136.10	7176	0.454545	267	350	2.58034e-10	-0.256484	0.0392567	0.000170686	6.82576e-19	1.08637e-14	Esophagus_Muscularis	GGTA1
9	121507203	G	A	ENSG00000204136.10	7176	0.454545	267	350	2.58034e-10	-0.256484	0.0392567	0.000170686	6.82576e-19	1.08637e-14	Esophagus_Muscularis	GGTA1
9	121522521	C	T	ENSG00000204136.10	22494	0.480519	284	370	4.41611e-06	-0.196973	0.0421562	0.000170686	6.82576e-19	1.08637e-14	Esophagus_Muscularis	GGTA1
9	121522521	C	T	ENSG00000204136.10	22494	0.480519	284	370	4.41611e-06	-0.196973	0.0421562	0.000170686	6.82576e-19	1.08637e-14	Esophagus_Muscularis	GGTA1
9	121538659	C	G	ENSG00000204136.10	38632	0.474026	280	365	1.07709e-05	-0.186667	0.0417295	0.000170686	6.82576e-19	1.08637e-14	Esophagus_Muscularis	GGTA1
9	121538659	C	G	ENSG00000204136.10	38632	0.474026	280	365	1.07709e-05	-0.186667	0.0417295	0.000170686	6.82576e-19	1.08637e-14	Esophagus_Muscularis	GGTA1
9	121540844	C	A	ENSG00000204136.10	40817	0.474026	280	365	1.07709e-05	-0.186667	0.0417295	0.000170686	6.82576e-19	1.08637e-14	Esophagus_Muscularis	GGTA1
9	121540844	C	A	ENSG00000204136.10	40817	0.474026	280	365	1.07709e-05	-0.186667	0.0417295	0.000170686	6.82576e-19	1.08637e-14	Esophagus_Muscularis	GGTA1
9	121542333	A	G	ENSG00000204136.10	42306	0.475325	281	366	1.18867e-05	-0.186813	0.0419728	0.000170686	6.82576e-19	1.08637e-14	Esophagus_Muscularis	GGTA1
9	121542333	A	G	ENSG00000204136.10	42306	0.475325	281	366	1.18867e-05	-0.186813	0.0419728	0.000170686	6.82576e-19	1.08637e-14	Esophagus_Muscularis	GGTA1
9	121544296	C	T	ENSG00000204136.10	44269	0.477922	283	368	5.2792e-06	-0.194187	0.0419128	0.000170686	6.82576e-19	1.08637e-14	Esophagus_Muscularis	GGTA1
9	121544296	C	T	ENSG00000204136.10	44269	0.477922	283	368	5.2792e-06	-0.194187	0.0419128	0.000170686	6.82576e-19	1.08637e-14	Esophagus_Muscularis	GGTA1
9	121545630	G	T	ENSG00000204136.10	45603	0.477922	283	368	5.2792e-06	-0.194187	0.0419128	0.000170686	6.82576e-19	1.08637e-14	Esophagus_Muscularis	GGTA1
9	121545630	G	T	ENSG00000204136.10	45603	0.477922	283	368	5.2792e-06	-0.194187	0.0419128	0.000170686	6.82576e-19	1.08637e-14	Esophagus_Muscularis	GGTA1
9	121546234	G	C	ENSG00000204136.10	46207	0.477922	283	368	4.88562e-06	-0.195681	0.04208	0.000170686	6.82576e-19	1.08637e-14	Esophagus_Muscularis	GGTA1
9	121546234	G	C	ENSG00000204136.10	46207	0.477922	283	368	4.88562e-06	-0.195681	0.04208	0.000170686	6.82576e-19	1.08637e-14	Esophagus_Muscularis	GGTA1
9	121557913	C	G	ENSG00000204136.10	57886	0.480519	283	370	8.53674e-06	-0.190383	0.0420654	0.000170686	6.82576e-19	1.08637e-14	Esophagus_Muscularis	GGTA1
9	121557913	C	G	ENSG00000204136.10	57886	0.480519	283	370	8.53674e-06	-0.190383	0.0420654	0.000170686	6.82576e-19	1.08637e-14	Esophagus_Muscularis	GGTA1
1	39225285	C	T	ENSG00000237624.1	-289671	0.0775317	46	49	1.80136e-08	-0.618796	0.106482	0.000109919	4.9952e-26	1.89404e-21	Heart_Atrial_Appendage	OXCT2P1
1	39225285	C	T	ENSG00000198754.5	-546063	0.0775317	46	49	5.11257e-06	0.568113	0.121989	0.000121447	1.08455e-25	7.75555e-21	Heart_Atrial_Appendage	OXCT2
1	39225285	C	T	ENSG00000237624.1	-289671	0.0775317	46	49	1.80136e-08	-0.618796	0.106482	0.000109919	4.9952e-26	1.89404e-21	Heart_Atrial_Appendage	OXCT2P1
1	39225285	C	T	ENSG00000198754.5	-546063	0.0775317	46	49	5.11257e-06	0.568113	0.121989	0.000121447	1.08455e-25	7.75555e-21	Heart_Atrial_Appendage	OXCT2
9	121507203	G	A	ENSG00000204136.10	7176	0.450949	217	285	2.58661e-25	-0.503717	0.0434834	0.000116994	2.83185e-51	2.40645e-45	Heart_Atrial_Appendage	GGTA1
9	121507203	G	A	ENSG00000204136.10	7176	0.450949	217	285	2.58661e-25	-0.503717	0.0434834	0.000116994	2.83185e-51	2.40645e-45	Heart_Atrial_Appendage	GGTA1
9	121522521	C	T	ENSG00000204136.10	22494	0.5	237	316	6.97536e-15	-0.403338	0.0487819	0.000116994	2.83185e-51	2.40645e-45	Heart_Atrial_Appendage	GGTA1
9	121522521	C	T	ENSG00000204136.10	22494	0.5	237	316	6.97536e-15	-0.403338	0.0487819	0.000116994	2.83185e-51	2.40645e-45	Heart_Atrial_Appendage	GGTA1
9	121538659	C	G	ENSG00000204136.10	38632	0.495253	234	313	4.03714e-16	-0.417824	0.0480746	0.000116994	2.83185e-51	2.40645e-45	Heart_Atrial_Appendage	GGTA1
9	121538659	C	G	ENSG00000204136.10	38632	0.495253	234	313	4.03714e-16	-0.417824	0.0480746	0.000116994	2.83185e-51	2.40645e-45	Heart_Atrial_Appendage	GGTA1
9	121540844	C	A	ENSG00000204136.10	40817	0.495253	234	313	4.03714e-16	-0.417824	0.0480746	0.000116994	2.83185e-51	2.40645e-45	Heart_Atrial_Appendage	GGTA1
9	121540844	C	A	ENSG00000204136.10	40817	0.495253	234	313	4.03714e-16	-0.417824	0.0480746	0.000116994	2.83185e-51	2.40645e-45	Heart_Atrial_Appendage	GGTA1
9	121542333	A	G	ENSG00000204136.10	42306	0.495253	234	313	4.03714e-16	-0.417824	0.0480746	0.000116994	2.83185e-51	2.40645e-45	Heart_Atrial_Appendage	GGTA1
9	121542333	A	G	ENSG00000204136.10	42306	0.495253	234	313	4.03714e-16	-0.417824	0.0480746	0.000116994	2.83185e-51	2.40645e-45	Heart_Atrial_Appendage	GGTA1
9	121544296	C	T	ENSG00000204136.10	44269	0.498418	235	315	5.80014e-16	-0.415439	0.0480944	0.000116994	2.83185e-51	2.40645e-45	Heart_Atrial_Appendage	GGTA1
9	121544296	C	T	ENSG00000204136.10	44269	0.498418	235	315	5.80014e-16	-0.415439	0.0480944	0.000116994	2.83185e-51	2.40645e-45	Heart_Atrial_Appendage	GGTA1
9	121545630	G	T	ENSG00000204136.10	45603	0.498418	235	315	5.80014e-16	-0.415439	0.0480944	0.000116994	2.83185e-51	2.40645e-45	Heart_Atrial_Appendage	GGTA1
9	121545630	G	T	ENSG00000204136.10	45603	0.498418	235	315	5.80014e-16	-0.415439	0.0480944	0.000116994	2.83185e-51	2.40645e-45	Heart_Atrial_Appendage	GGTA1
9	121546234	G	C	ENSG00000204136.10	46207	0.498418	235	315	5.80014e-16	-0.415439	0.0480944	0.000116994	2.83185e-51	2.40645e-45	Heart_Atrial_Appendage	GGTA1
9	121546234	G	C	ENSG00000204136.10	46207	0.498418	235	315	5.80014e-16	-0.415439	0.0480944	0.000116994	2.83185e-51	2.40645e-45	Heart_Atrial_Appendage	GGTA1
9	121557913	C	G	ENSG00000204136.10	57886	0.495253	235	313	1.8909e-15	-0.411594	0.0486324	0.000116994	2.83185e-51	2.40645e-45	Heart_Atrial_Appendage	GGTA1
9	121557913	C	G	ENSG00000204136.10	57886	0.495253	235	313	1.8909e-15	-0.411594	0.0486324	0.000116994	2.83185e-51	2.40645e-45	Heart_Atrial_Appendage	GGTA1
9	121581027	G	A	ENSG00000204136.10	81000	0.482595	231	305	6.47383e-06	-0.242353	0.0526376	0.000116994	2.83185e-51	2.40645e-45	Heart_Atrial_Appendage	GGTA1
9	121581027	G	A	ENSG00000204136.10	81000	0.482595	231	305	6.47383e-06	-0.242353	0.0526376	0.000116994	2.83185e-51	2.40645e-45	Heart_Atrial_Appendage	GGTA1
9	121581314	T	C	ENSG00000204136.10	81287	0.482595	231	305	6.47385e-06	0.242353	0.0526377	0.000116994	2.83185e-51	2.40645e-45	Heart_Atrial_Appendage	GGTA1
9	121581314	T	C	ENSG00000204136.10	81287	0.482595	231	305	6.47385e-06	0.242353	0.0526377	0.000116994	2.83185e-51	2.40645e-45	Heart_Atrial_Appendage	GGTA1
9	121507203	G	A	ENSG00000204136.10	7176	0.463303	224	303	2.81442e-38	-0.679938	0.0446628	0.000112863	8.81403e-76	1.84846e-66	Heart_Left_Ventricle	GGTA1
9	121507203	G	A	ENSG00000204136.10	7176	0.463303	224	303	2.81442e-38	-0.679938	0.0446628	0.000112863	8.81403e-76	1.84846e-66	Heart_Left_Ventricle	GGTA1
9	121522521	C	T	ENSG00000204136.10	22494	0.490826	237	321	2.96688e-35	-0.676973	0.0470824	0.000112863	8.81403e-76	1.84846e-66	Heart_Left_Ventricle	GGTA1
9	121522521	C	T	ENSG00000204136.10	22494	0.490826	237	321	2.96688e-35	-0.676973	0.0470824	0.000112863	8.81403e-76	1.84846e-66	Heart_Left_Ventricle	GGTA1
9	121538659	C	G	ENSG00000204136.10	38632	0.48318	234	316	5.43973e-34	-0.66112	0.0471438	0.000112863	8.81403e-76	1.84846e-66	Heart_Left_Ventricle	GGTA1
9	121538659	C	G	ENSG00000204136.10	38632	0.48318	234	316	5.43973e-34	-0.66112	0.0471438	0.000112863	8.81403e-76	1.84846e-66	Heart_Left_Ventricle	GGTA1
9	121540844	C	A	ENSG00000204136.10	40817	0.48471	235	317	5.06316e-34	-0.662054	0.0471808	0.000112863	8.81403e-76	1.84846e-66	Heart_Left_Ventricle	GGTA1
9	121540844	C	A	ENSG00000204136.10	40817	0.48471	235	317	5.06316e-34	-0.662054	0.0471808	0.000112863	8.81403e-76	1.84846e-66	Heart_Left_Ventricle	GGTA1
9	121542333	A	G	ENSG00000204136.10	42306	0.486239	236	318	2.65051e-33	-0.657804	0.0475647	0.000112863	8.81403e-76	1.84846e-66	Heart_Left_Ventricle	GGTA1
9	121542333	A	G	ENSG00000204136.10	42306	0.486239	236	318	2.65051e-33	-0.657804	0.0475647	0.000112863	8.81403e-76	1.84846e-66	Heart_Left_Ventricle	GGTA1
9	121544296	C	T	ENSG00000204136.10	44269	0.490826	237	321	1.79359e-34	-0.661977	0.046753	0.000112863	8.81403e-76	1.84846e-66	Heart_Left_Ventricle	GGTA1
9	121544296	C	T	ENSG00000204136.10	44269	0.490826	237	321	1.79359e-34	-0.661977	0.046753	0.000112863	8.81403e-76	1.84846e-66	Heart_Left_Ventricle	GGTA1
9	121545630	G	T	ENSG00000204136.10	45603	0.490826	237	321	1.79359e-34	-0.661977	0.046753	0.000112863	8.81403e-76	1.84846e-66	Heart_Left_Ventricle	GGTA1
9	121545630	G	T	ENSG00000204136.10	45603	0.490826	237	321	1.79359e-34	-0.661977	0.046753	0.000112863	8.81403e-76	1.84846e-66	Heart_Left_Ventricle	GGTA1
9	121546234	G	C	ENSG00000204136.10	46207	0.492355	238	322	9.26228e-34	-0.657946	0.0471362	0.000112863	8.81403e-76	1.84846e-66	Heart_Left_Ventricle	GGTA1
9	121546234	G	C	ENSG00000204136.10	46207	0.492355	238	322	9.26228e-34	-0.657946	0.0471362	0.000112863	8.81403e-76	1.84846e-66	Heart_Left_Ventricle	GGTA1
9	121557913	C	G	ENSG00000204136.10	57886	0.496942	240	325	5.65809e-33	-0.649943	0.0473143	0.000112863	8.81403e-76	1.84846e-66	Heart_Left_Ventricle	GGTA1
9	121557913	C	G	ENSG00000204136.10	57886	0.496942	240	325	5.65809e-33	-0.649943	0.0473143	0.000112863	8.81403e-76	1.84846e-66	Heart_Left_Ventricle	GGTA1
9	121581027	G	A	ENSG00000204136.10	81000	0.480122	237	314	2.9345e-15	-0.474634	0.0566625	0.000112863	8.81403e-76	1.84846e-66	Heart_Left_Ventricle	GGTA1
9	121581027	G	A	ENSG00000204136.10	81000	0.480122	237	314	2.9345e-15	-0.474634	0.0566625	0.000112863	8.81403e-76	1.84846e-66	Heart_Left_Ventricle	GGTA1
9	121581314	T	C	ENSG00000204136.10	81287	0.480122	237	314	2.93452e-15	0.474634	0.0566625	0.000112863	8.81403e-76	1.84846e-66	Heart_Left_Ventricle	GGTA1
9	121581314	T	C	ENSG00000204136.10	81287	0.480122	237	314	2.93452e-15	0.474634	0.0566625	0.000112863	8.81403e-76	1.84846e-66	Heart_Left_Ventricle	GGTA1
1	39225285	C	T	ENSG00000237624.1	-289671	0.0768349	64	67	4.71553e-11	-0.688276	0.101456	0.000139944	1.67615e-27	1.14716e-22	Lung	OXCT2P1
1	39225285	C	T	ENSG00000237624.1	-289671	0.0768349	64	67	4.71553e-11	-0.688276	0.101456	0.000139944	1.67615e-27	1.14716e-22	Lung	OXCT2P1
9	121507203	G	A	ENSG00000204136.10	7176	0.446429	397	525	6.98588e-25	-0.408675	0.0376407	0.000213923	3.77164e-45	8.39791e-39	Muscle_Skeletal	GGTA1
9	121507203	G	A	ENSG00000204136.10	7176	0.446429	397	525	6.98588e-25	-0.408675	0.0376407	0.000213923	3.77164e-45	8.39791e-39	Muscle_Skeletal	GGTA1
9	121522521	C	T	ENSG00000204136.10	22494	0.497449	439	585	8.041e-13	-0.30205	0.041123	0.000213923	3.77164e-45	8.39791e-39	Muscle_Skeletal	GGTA1
9	121522521	C	T	ENSG00000204136.10	22494	0.497449	439	585	8.041e-13	-0.30205	0.041123	0.000213923	3.77164e-45	8.39791e-39	Muscle_Skeletal	GGTA1
9	121538659	C	G	ENSG00000204136.10	38632	0.488946	433	575	3.47315e-13	-0.304107	0.0407201	0.000213923	3.77164e-45	8.39791e-39	Muscle_Skeletal	GGTA1
9	121538659	C	G	ENSG00000204136.10	38632	0.488946	433	575	3.47315e-13	-0.304107	0.0407201	0.000213923	3.77164e-45	8.39791e-39	Muscle_Skeletal	GGTA1
9	121540844	C	A	ENSG00000204136.10	40817	0.489796	434	576	2.40002e-13	-0.30694	0.0408059	0.000213923	3.77164e-45	8.39791e-39	Muscle_Skeletal	GGTA1
9	121540844	C	A	ENSG00000204136.10	40817	0.489796	434	576	2.40002e-13	-0.30694	0.0408059	0.000213923	3.77164e-45	8.39791e-39	Muscle_Skeletal	GGTA1
9	121542333	A	G	ENSG00000204136.10	42306	0.490646	435	577	1.11937e-13	-0.3114	0.0408023	0.000213923	3.77164e-45	8.39791e-39	Muscle_Skeletal	GGTA1
9	121542333	A	G	ENSG00000204136.10	42306	0.490646	435	577	1.11937e-13	-0.3114	0.0408023	0.000213923	3.77164e-45	8.39791e-39	Muscle_Skeletal	GGTA1
9	121544296	C	T	ENSG00000204136.10	44269	0.494898	438	582	6.91746e-13	-0.302602	0.041074	0.000213923	3.77164e-45	8.39791e-39	Muscle_Skeletal	GGTA1
9	121544296	C	T	ENSG00000204136.10	44269	0.494898	438	582	6.91746e-13	-0.302602	0.041074	0.000213923	3.77164e-45	8.39791e-39	Muscle_Skeletal	GGTA1
9	121545630	G	T	ENSG00000204136.10	45603	0.495748	438	583	5.06005e-13	-0.303656	0.0409614	0.000213923	3.77164e-45	8.39791e-39	Muscle_Skeletal	GGTA1
9	121545630	G	T	ENSG00000204136.10	45603	0.495748	438	583	5.06005e-13	-0.303656	0.0409614	0.000213923	3.77164e-45	8.39791e-39	Muscle_Skeletal	GGTA1
9	121546234	G	C	ENSG00000204136.10	46207	0.495748	438	583	2.35732e-13	-0.307586	0.0408776	0.000213923	3.77164e-45	8.39791e-39	Muscle_Skeletal	GGTA1
9	121546234	G	C	ENSG00000204136.10	46207	0.495748	438	583	2.35732e-13	-0.307586	0.0408776	0.000213923	3.77164e-45	8.39791e-39	Muscle_Skeletal	GGTA1
9	121557913	C	G	ENSG00000204136.10	57886	0.495748	437	583	1.53695e-11	-0.283884	0.0411508	0.000213923	3.77164e-45	8.39791e-39	Muscle_Skeletal	GGTA1
9	121557913	C	G	ENSG00000204136.10	57886	0.495748	437	583	1.53695e-11	-0.283884	0.0411508	0.000213923	3.77164e-45	8.39791e-39	Muscle_Skeletal	GGTA1
9	121581027	G	A	ENSG00000204136.10	81000	0.493197	441	580	4.59057e-07	-0.220112	0.0430941	0.000213923	3.77164e-45	8.39791e-39	Muscle_Skeletal	GGTA1
9	121581027	G	A	ENSG00000204136.10	81000	0.493197	441	580	4.59057e-07	-0.220112	0.0430941	0.000213923	3.77164e-45	8.39791e-39	Muscle_Skeletal	GGTA1
9	121581314	T	C	ENSG00000204136.10	81287	0.494048	442	581	7.18736e-07	0.21689	0.0432219	0.000213923	3.77164e-45	8.39791e-39	Muscle_Skeletal	GGTA1
9	121581314	T	C	ENSG00000204136.10	81287	0.494048	442	581	7.18736e-07	0.21689	0.0432219	0.000213923	3.77164e-45	8.39791e-39	Muscle_Skeletal	GGTA1
17	7726405	G	A	ENSG00000141504.11	98529	0.372449	361	438	1.2671e-09	-0.177949	0.0287746	0.000131885	4.66706e-55	1.61104e-48	Muscle_Skeletal	SAT2
17	7726405	G	A	ENSG00000141504.11	98529	0.372449	361	438	1.2671e-09	-0.177949	0.0287746	0.000131885	4.66706e-55	1.61104e-48	Muscle_Skeletal	SAT2
17	7726428	C	T	ENSG00000141504.11	98552	0.372449	361	438	1.2671e-09	-0.177949	0.0287746	0.000131885	4.66706e-55	1.61104e-48	Muscle_Skeletal	SAT2
17	7726428	C	T	ENSG00000141504.11	98552	0.372449	361	438	1.2671e-09	-0.177949	0.0287746	0.000131885	4.66706e-55	1.61104e-48	Muscle_Skeletal	SAT2
17	7726875	G	A	ENSG00000141504.11	98999	0.370748	359	436	1.20569e-09	-0.177924	0.0287316	0.000131885	4.66706e-55	1.61104e-48	Muscle_Skeletal	SAT2
17	7726875	G	A	ENSG00000141504.11	98999	0.370748	359	436	1.20569e-09	-0.177924	0.0287316	0.000131885	4.66706e-55	1.61104e-48	Muscle_Skeletal	SAT2
1	39225285	C	T	ENSG00000237624.1	-289671	0.0776256	65	68	4.51337e-08	-0.620831	0.111131	0.000236485	6.4029e-22	2.43105e-17	Nerve_Tibial	OXCT2P1
1	39225285	C	T	ENSG00000237624.1	-289671	0.0776256	65	68	4.51337e-08	-0.620831	0.111131	0.000236485	6.4029e-22	2.43105e-17	Nerve_Tibial	OXCT2P1
14	64047461	G	A	ENSG00000100714.15	-340570	0.0285388	25	25	0.000190609	0.325465	0.086346	0.000318882	5.59049e-56	4.56769e-48	Nerve_Tibial	MTHFD1
14	64047461	G	A	ENSG00000100714.15	-340570	0.0285388	25	25	0.000190609	0.325465	0.086346	0.000318882	5.59049e-56	4.56769e-48	Nerve_Tibial	MTHFD1
17	7726405	G	A	ENSG00000141504.11	98529	0.377854	271	331	2.28775e-07	-0.140321	0.0266085	0.000149846	1.67503e-16	1.04576e-12	Nerve_Tibial	SAT2
17	7726405	G	A	ENSG00000141504.11	98529	0.377854	271	331	2.28775e-07	-0.140321	0.0266085	0.000149846	1.67503e-16	1.04576e-12	Nerve_Tibial	SAT2
17	7726428	C	T	ENSG00000141504.11	98552	0.377854	271	331	2.28775e-07	-0.140321	0.0266085	0.000149846	1.67503e-16	1.04576e-12	Nerve_Tibial	SAT2
17	7726428	C	T	ENSG00000141504.11	98552	0.377854	271	331	2.28775e-07	-0.140321	0.0266085	0.000149846	1.67503e-16	1.04576e-12	Nerve_Tibial	SAT2
17	7726875	G	A	ENSG00000141504.11	98999	0.376712	270	330	2.08827e-07	-0.140779	0.0266046	0.000149846	1.67503e-16	1.04576e-12	Nerve_Tibial	SAT2
17	7726875	G	A	ENSG00000141504.11	98999	0.376712	270	330	2.08827e-07	-0.140779	0.0266046	0.000149846	1.67503e-16	1.04576e-12	Nerve_Tibial	SAT2
1	39225285	C	T	ENSG00000237624.1	-289671	0.076087	20	21	8.46741e-06	-0.624328	0.133837	3.40407e-05	8.91094e-17	3.09834e-13	Ovary	OXCT2P1
1	39225285	C	T	ENSG00000237624.1	-289671	0.076087	20	21	8.46741e-06	-0.624328	0.133837	3.40407e-05	8.91094e-17	3.09834e-13	Ovary	OXCT2P1
1	39225285	C	T	ENSG00000237624.1	-289671	0.0576132	28	28	2.10858e-05	-0.786742	0.180646	9.49815e-05	1.51924e-05	0.0221557	Pancreas	OXCT2P1
1	39225285	C	T	ENSG00000237624.1	-289671	0.0576132	28	28	2.10858e-05	-0.786742	0.180646	9.49815e-05	1.51924e-05	0.0221557	Pancreas	OXCT2P1
14	105140235	G	C	ENSG00000183828.14	-41077	0.150206	61	73	4.20586e-05	0.290277	0.0693232	5.9369e-05	2.76428e-29	9.01887e-25	Pancreas	NUDT14
14	105140235	G	C	ENSG00000183828.14	-41077	0.150206	61	73	4.20586e-05	0.290277	0.0693232	5.9369e-05	2.76428e-29	9.01887e-25	Pancreas	NUDT14
14	105164639	T	C	ENSG00000183828.14	-16673	0.144033	61	70	3.71606e-05	0.306664	0.0727075	5.9369e-05	2.76428e-29	9.01887e-25	Pancreas	NUDT14
14	105164639	T	C	ENSG00000183828.14	-16673	0.144033	61	70	3.71606e-05	0.306664	0.0727075	5.9369e-05	2.76428e-29	9.01887e-25	Pancreas	NUDT14
10	107244970	C	T	ENSG00000108018.15	80436	0.444186	301	382	3.63817e-06	-0.177402	0.0377111	0.000181526	6.13306e-09	1.84351e-05	Skin_Not_Sun_Exposed_Suprapubic	SORCS1
10	107244970	C	T	ENSG00000108018.15	80436	0.444186	301	382	3.63817e-06	-0.177402	0.0377111	0.000181526	6.13306e-09	1.84351e-05	Skin_Not_Sun_Exposed_Suprapubic	SORCS1
10	107254156	C	T	ENSG00000108018.15	89622	0.445349	300	383	3.44329e-06	-0.176129	0.0373459	0.000181526	6.13306e-09	1.84351e-05	Skin_Not_Sun_Exposed_Suprapubic	SORCS1
10	107254156	C	T	ENSG00000108018.15	89622	0.445349	300	383	3.44329e-06	-0.176129	0.0373459	0.000181526	6.13306e-09	1.84351e-05	Skin_Not_Sun_Exposed_Suprapubic	SORCS1
10	107254830	C	T	ENSG00000108018.15	90296	0.445349	300	383	3.44329e-06	-0.176129	0.0373459	0.000181526	6.13306e-09	1.84351e-05	Skin_Not_Sun_Exposed_Suprapubic	SORCS1
10	107254830	C	T	ENSG00000108018.15	90296	0.445349	300	383	3.44329e-06	-0.176129	0.0373459	0.000181526	6.13306e-09	1.84351e-05	Skin_Not_Sun_Exposed_Suprapubic	SORCS1
10	107255133	C	A	ENSG00000108018.15	90599	0.446512	300	384	3.56789e-06	-0.1752	0.0372097	0.000181526	6.13306e-09	1.84351e-05	Skin_Not_Sun_Exposed_Suprapubic	SORCS1
10	107255133	C	A	ENSG00000108018.15	90599	0.446512	300	384	3.56789e-06	-0.1752	0.0372097	0.000181526	6.13306e-09	1.84351e-05	Skin_Not_Sun_Exposed_Suprapubic	SORCS1
10	107260997	C	T	ENSG00000108018.15	96463	0.446512	300	384	3.56789e-06	-0.1752	0.0372097	0.000181526	6.13306e-09	1.84351e-05	Skin_Not_Sun_Exposed_Suprapubic	SORCS1
10	107260997	C	T	ENSG00000108018.15	96463	0.446512	300	384	3.56789e-06	-0.1752	0.0372097	0.000181526	6.13306e-09	1.84351e-05	Skin_Not_Sun_Exposed_Suprapubic	SORCS1
10	107278976	T	C	ENSG00000108018.15	114442	0.477907	311	411	1.94061e-06	-0.177184	0.0366171	0.000181526	6.13306e-09	1.84351e-05	Skin_Not_Sun_Exposed_Suprapubic	SORCS1
10	107278976	T	C	ENSG00000108018.15	114442	0.477907	311	411	1.94061e-06	-0.177184	0.0366171	0.000181526	6.13306e-09	1.84351e-05	Skin_Not_Sun_Exposed_Suprapubic	SORCS1
17	7726875	G	A	ENSG00000141504.11	98999	0.372093	267	320	9.21623e-05	-0.130862	0.0330875	0.000110554	8.53993e-23	2.1552e-18	Skin_Not_Sun_Exposed_Suprapubic	SAT2
17	7726875	G	A	ENSG00000141504.11	98999	0.372093	267	320	9.21623e-05	-0.130862	0.0330875	0.000110554	8.53993e-23	2.1552e-18	Skin_Not_Sun_Exposed_Suprapubic	SAT2
10	107244970	C	T	ENSG00000108018.15	80436	0.463583	364	471	2.89591e-07	-0.205495	0.0394334	0.000230776	2.3524e-10	1.60291e-06	Skin_Sun_Exposed_Lower_leg	SORCS1
10	107244970	C	T	ENSG00000108018.15	80436	0.463583	364	471	2.89591e-07	-0.205495	0.0394334	0.000230776	2.3524e-10	1.60291e-06	Skin_Sun_Exposed_Lower_leg	SORCS1
10	107254156	C	T	ENSG00000108018.15	89622	0.465551	364	473	4.3678e-07	-0.201554	0.0392916	0.000230776	2.3524e-10	1.60291e-06	Skin_Sun_Exposed_Lower_leg	SORCS1
10	107254156	C	T	ENSG00000108018.15	89622	0.465551	364	473	4.3678e-07	-0.201554	0.0392916	0.000230776	2.3524e-10	1.60291e-06	Skin_Sun_Exposed_Lower_leg	SORCS1
10	107254830	C	T	ENSG00000108018.15	90296	0.465551	364	473	4.3678e-07	-0.201554	0.0392916	0.000230776	2.3524e-10	1.60291e-06	Skin_Sun_Exposed_Lower_leg	SORCS1
10	107254830	C	T	ENSG00000108018.15	90296	0.465551	364	473	4.3678e-07	-0.201554	0.0392916	0.000230776	2.3524e-10	1.60291e-06	Skin_Sun_Exposed_Lower_leg	SORCS1
10	107255133	C	A	ENSG00000108018.15	90599	0.466535	364	474	4.59757e-07	-0.20073	0.0392093	0.000230776	2.3524e-10	1.60291e-06	Skin_Sun_Exposed_Lower_leg	SORCS1
10	107255133	C	A	ENSG00000108018.15	90599	0.466535	364	474	4.59757e-07	-0.20073	0.0392093	0.000230776	2.3524e-10	1.60291e-06	Skin_Sun_Exposed_Lower_leg	SORCS1
10	107260997	C	T	ENSG00000108018.15	96463	0.466535	363	474	8.78696e-07	-0.195073	0.0391039	0.000230776	2.3524e-10	1.60291e-06	Skin_Sun_Exposed_Lower_leg	SORCS1
10	107260997	C	T	ENSG00000108018.15	96463	0.466535	363	474	8.78696e-07	-0.195073	0.0391039	0.000230776	2.3524e-10	1.60291e-06	Skin_Sun_Exposed_Lower_leg	SORCS1
10	107278976	T	C	ENSG00000108018.15	114442	0.499016	378	507	6.54692e-08	-0.211148	0.0384065	0.000230776	2.3524e-10	1.60291e-06	Skin_Sun_Exposed_Lower_leg	SORCS1
10	107278976	T	C	ENSG00000108018.15	114442	0.499016	378	507	6.54692e-08	-0.211148	0.0384065	0.000230776	2.3524e-10	1.60291e-06	Skin_Sun_Exposed_Lower_leg	SORCS1
14	105121176	C	T	ENSG00000140104.13	135401	0.100394	92	102	2.18504e-07	-0.307527	0.0583937	0.00011414	5.62719e-51	1.84068e-44	Skin_Sun_Exposed_Lower_leg	CLBA1
14	105121176	C	T	ENSG00000140104.13	135401	0.100394	92	102	2.18504e-07	-0.307527	0.0583937	0.00011414	5.62719e-51	1.84068e-44	Skin_Sun_Exposed_Lower_leg	CLBA1
14	105123299	T	C	ENSG00000140104.13	137524	0.100394	92	102	2.18504e-07	-0.307527	0.0583937	0.00011414	5.62719e-51	1.84068e-44	Skin_Sun_Exposed_Lower_leg	CLBA1
14	105123299	T	C	ENSG00000140104.13	137524	0.100394	92	102	2.18504e-07	-0.307527	0.0583937	0.00011414	5.62719e-51	1.84068e-44	Skin_Sun_Exposed_Lower_leg	CLBA1
14	105146548	G	A	ENSG00000140104.13	160773	0.122047	109	124	2.72771e-06	-0.252419	0.0531116	0.00011414	5.62719e-51	1.84068e-44	Skin_Sun_Exposed_Lower_leg	CLBA1
14	105146548	G	A	ENSG00000140104.13	160773	0.122047	109	124	2.72771e-06	-0.252419	0.0531116	0.00011414	5.62719e-51	1.84068e-44	Skin_Sun_Exposed_Lower_leg	CLBA1
14	105149311	C	T	ENSG00000140104.13	163536	0.127953	112	130	7.02137e-07	-0.257383	0.0511268	0.00011414	5.62719e-51	1.84068e-44	Skin_Sun_Exposed_Lower_leg	CLBA1
14	105149311	C	T	ENSG00000140104.13	163536	0.127953	112	130	7.02137e-07	-0.257383	0.0511268	0.00011414	5.62719e-51	1.84068e-44	Skin_Sun_Exposed_Lower_leg	CLBA1
14	105150221	C	T	ENSG00000140104.13	164446	0.125	110	127	1.56648e-06	-0.253424	0.0520449	0.00011414	5.62719e-51	1.84068e-44	Skin_Sun_Exposed_Lower_leg	CLBA1
14	105150221	C	T	ENSG00000140104.13	164446	0.125	110	127	1.56648e-06	-0.253424	0.0520449	0.00011414	5.62719e-51	1.84068e-44	Skin_Sun_Exposed_Lower_leg	CLBA1
14	105151554	C	T	ENSG00000140104.13	165779	0.11811	106	120	6.74948e-07	-0.274463	0.054433	0.00011414	5.62719e-51	1.84068e-44	Skin_Sun_Exposed_Lower_leg	CLBA1
14	105151554	C	T	ENSG00000140104.13	165779	0.11811	106	120	6.74948e-07	-0.274463	0.054433	0.00011414	5.62719e-51	1.84068e-44	Skin_Sun_Exposed_Lower_leg	CLBA1
14	105152549	C	G	ENSG00000140104.13	166774	0.120316	108	122	1.05536e-06	-0.268712	0.0542738	0.00011414	5.62719e-51	1.84068e-44	Skin_Sun_Exposed_Lower_leg	CLBA1
14	105152549	C	G	ENSG00000140104.13	166774	0.120316	108	122	1.05536e-06	-0.268712	0.0542738	0.00011414	5.62719e-51	1.84068e-44	Skin_Sun_Exposed_Lower_leg	CLBA1
14	105154351	G	A	ENSG00000140104.13	168576	0.119094	107	121	1.30815e-06	-0.266272	0.0542664	0.00011414	5.62719e-51	1.84068e-44	Skin_Sun_Exposed_Lower_leg	CLBA1
14	105154351	G	A	ENSG00000140104.13	168576	0.119094	107	121	1.30815e-06	-0.266272	0.0542664	0.00011414	5.62719e-51	1.84068e-44	Skin_Sun_Exposed_Lower_leg	CLBA1
14	105156623	G	T	ENSG00000140104.13	170848	0.121063	109	123	1.97918e-06	-0.261122	0.0541702	0.00011414	5.62719e-51	1.84068e-44	Skin_Sun_Exposed_Lower_leg	CLBA1
14	105156623	G	T	ENSG00000140104.13	170848	0.121063	109	123	1.97918e-06	-0.261122	0.0541702	0.00011414	5.62719e-51	1.84068e-44	Skin_Sun_Exposed_Lower_leg	CLBA1
14	105165573	C	G	ENSG00000140104.13	179798	0.121063	109	123	2.83181e-05	-0.229756	0.0542995	0.00011414	5.62719e-51	1.84068e-44	Skin_Sun_Exposed_Lower_leg	CLBA1
14	105165573	C	G	ENSG00000140104.13	179798	0.121063	109	123	2.83181e-05	-0.229756	0.0542995	0.00011414	5.62719e-51	1.84068e-44	Skin_Sun_Exposed_Lower_leg	CLBA1
14	105170337	G	A	ENSG00000140104.13	184562	0.104331	94	106	9.84283e-05	-0.227325	0.0578338	0.00011414	5.62719e-51	1.84068e-44	Skin_Sun_Exposed_Lower_leg	CLBA1
14	105170337	G	A	ENSG00000140104.13	184562	0.104331	94	106	9.84283e-05	-0.227325	0.0578338	0.00011414	5.62719e-51	1.84068e-44	Skin_Sun_Exposed_Lower_leg	CLBA1
14	105171410	G	A	ENSG00000140104.13	185635	0.116142	105	118	3.02632e-06	-0.26008	0.0549795	0.00011414	5.62719e-51	1.84068e-44	Skin_Sun_Exposed_Lower_leg	CLBA1
14	105171410	G	A	ENSG00000140104.13	185635	0.116142	105	118	3.02632e-06	-0.26008	0.0549795	0.00011414	5.62719e-51	1.84068e-44	Skin_Sun_Exposed_Lower_leg	CLBA1
14	105171880	C	T	ENSG00000140104.13	186105	0.117126	106	119	5.56992e-06	-0.252128	0.054825	0.00011414	5.62719e-51	1.84068e-44	Skin_Sun_Exposed_Lower_leg	CLBA1
14	105171880	C	T	ENSG00000140104.13	186105	0.117126	106	119	5.56992e-06	-0.252128	0.054825	0.00011414	5.62719e-51	1.84068e-44	Skin_Sun_Exposed_Lower_leg	CLBA1
17	7726405	G	A	ENSG00000141504.11	98529	0.383858	317	390	8.36909e-06	-0.111636	0.024758	0.000116223	4.0143e-14	2.86279e-10	Skin_Sun_Exposed_Lower_leg	SAT2
17	7726405	G	A	ENSG00000141504.11	98529	0.383858	317	390	8.36909e-06	-0.111636	0.024758	0.000116223	4.0143e-14	2.86279e-10	Skin_Sun_Exposed_Lower_leg	SAT2
17	7726428	C	T	ENSG00000141504.11	98552	0.383858	317	390	8.36909e-06	-0.111636	0.024758	0.000116223	4.0143e-14	2.86279e-10	Skin_Sun_Exposed_Lower_leg	SAT2
17	7726428	C	T	ENSG00000141504.11	98552	0.383858	317	390	8.36909e-06	-0.111636	0.024758	0.000116223	4.0143e-14	2.86279e-10	Skin_Sun_Exposed_Lower_leg	SAT2
17	7726875	G	A	ENSG00000141504.11	98999	0.38189	315	388	8.68892e-06	-0.111463	0.0247654	0.000116223	4.0143e-14	2.86279e-10	Skin_Sun_Exposed_Lower_leg	SAT2
17	7726875	G	A	ENSG00000141504.11	98999	0.38189	315	388	8.68892e-06	-0.111463	0.0247654	0.000116223	4.0143e-14	2.86279e-10	Skin_Sun_Exposed_Lower_leg	SAT2
1	39225285	C	T	ENSG00000198754.5	-546063	0.0643382	34	35	1.34036e-06	0.385001	0.0774325	0.000140912	2.8853e-23	1.07079e-18	Testis	OXCT2
1	39225285	C	T	ENSG00000198754.5	-546063	0.0643382	34	35	1.34036e-06	0.385001	0.0774325	0.000140912	2.8853e-23	1.07079e-18	Testis	OXCT2
1	39225285	C	T	ENSG00000237624.1	-289671	0.0809129	75	78	1.41348e-06	-0.361798	0.0739115	0.000224833	3.896e-32	1.05084e-26	Thyroid	OXCT2P1
1	39225285	C	T	ENSG00000198754.5	-546063	0.0809129	75	78	4.3248e-05	0.35815	0.0866393	0.000255504	2.30767e-16	2.72144e-12	Thyroid	OXCT2
1	39225285	C	T	ENSG00000237624.1	-289671	0.0809129	75	78	1.41348e-06	-0.361798	0.0739115	0.000224833	3.896e-32	1.05084e-26	Thyroid	OXCT2P1
1	39225285	C	T	ENSG00000198754.5	-546063	0.0809129	75	78	4.3248e-05	0.35815	0.0866393	0.000255504	2.30767e-16	2.72144e-12	Thyroid	OXCT2
14	105121176	C	T	ENSG00000183484.11	55731	0.090249	82	87	7.22904e-05	0.311106	0.0775956	0.000119119	5.0533e-50	1.12125e-43	Thyroid	GPR132
14	105121176	C	T	ENSG00000183484.11	55731	0.090249	82	87	7.22904e-05	0.311106	0.0775956	0.000119119	5.0533e-50	1.12125e-43	Thyroid	GPR132
14	105123299	T	C	ENSG00000183484.11	57854	0.090249	82	87	7.22904e-05	0.311106	0.0775956	0.000119119	5.0533e-50	1.12125e-43	Thyroid	GPR132
14	105123299	T	C	ENSG00000183484.11	57854	0.090249	82	87	7.22904e-05	0.311106	0.0775956	0.000119119	5.0533e-50	1.12125e-43	Thyroid	GPR132
9	121507203	G	A	ENSG00000204136.10	7176	0.463262	388	517	1.67827e-36	0.43383	0.0316	0.000201504	1.44747e-85	1.46165e-76	Whole_Blood	GGTA1
9	121507203	G	A	ENSG00000204136.10	7176	0.463262	388	517	1.67827e-36	0.43383	0.0316	0.000201504	1.44747e-85	1.46165e-76	Whole_Blood	GGTA1
9	121522521	C	T	ENSG00000204136.10	22494	0.488351	412	545	2.61794e-27	0.395561	0.0343513	0.000201504	1.44747e-85	1.46165e-76	Whole_Blood	GGTA1
9	121522521	C	T	ENSG00000204136.10	22494	0.488351	412	545	2.61794e-27	0.395561	0.0343513	0.000201504	1.44747e-85	1.46165e-76	Whole_Blood	GGTA1
9	121538659	C	G	ENSG00000204136.10	38632	0.477599	404	533	2.03973e-28	0.399524	0.0338777	0.000201504	1.44747e-85	1.46165e-76	Whole_Blood	GGTA1
9	121538659	C	G	ENSG00000204136.10	38632	0.477599	404	533	2.03973e-28	0.399524	0.0338777	0.000201504	1.44747e-85	1.46165e-76	Whole_Blood	GGTA1
9	121540844	C	A	ENSG00000204136.10	40817	0.478495	405	534	8.06502e-28	0.395976	0.0340073	0.000201504	1.44747e-85	1.46165e-76	Whole_Blood	GGTA1
9	121540844	C	A	ENSG00000204136.10	40817	0.478495	405	534	8.06502e-28	0.395976	0.0340073	0.000201504	1.44747e-85	1.46165e-76	Whole_Blood	GGTA1
9	121542333	A	G	ENSG00000204136.10	42306	0.479391	406	535	8.38378e-28	0.396557	0.0340696	0.000201504	1.44747e-85	1.46165e-76	Whole_Blood	GGTA1
9	121542333	A	G	ENSG00000204136.10	42306	0.479391	406	535	8.38378e-28	0.396557	0.0340696	0.000201504	1.44747e-85	1.46165e-76	Whole_Blood	GGTA1
9	121544296	C	T	ENSG00000204136.10	44269	0.483871	408	540	4.08762e-28	0.397055	0.0338849	0.000201504	1.44747e-85	1.46165e-76	Whole_Blood	GGTA1
9	121544296	C	T	ENSG00000204136.10	44269	0.483871	408	540	4.08762e-28	0.397055	0.0338849	0.000201504	1.44747e-85	1.46165e-76	Whole_Blood	GGTA1
9	121545630	G	T	ENSG00000204136.10	45603	0.483871	408	540	4.08762e-28	0.397055	0.0338849	0.000201504	1.44747e-85	1.46165e-76	Whole_Blood	GGTA1
9	121545630	G	T	ENSG00000204136.10	45603	0.483871	408	540	4.08762e-28	0.397055	0.0338849	0.000201504	1.44747e-85	1.46165e-76	Whole_Blood	GGTA1
9	121546234	G	C	ENSG00000204136.10	46207	0.483871	408	540	4.107e-28	0.397302	0.0339075	0.000201504	1.44747e-85	1.46165e-76	Whole_Blood	GGTA1
9	121546234	G	C	ENSG00000204136.10	46207	0.483871	408	540	4.107e-28	0.397302	0.0339075	0.000201504	1.44747e-85	1.46165e-76	Whole_Blood	GGTA1
9	121557913	C	G	ENSG00000204136.10	57886	0.486559	410	543	4.27948e-25	0.379805	0.0346903	0.000201504	1.44747e-85	1.46165e-76	Whole_Blood	GGTA1
9	121557913	C	G	ENSG00000204136.10	57886	0.486559	410	543	4.27948e-25	0.379805	0.0346903	0.000201504	1.44747e-85	1.46165e-76	Whole_Blood	GGTA1
9	121581027	G	A	ENSG00000204136.10	81000	0.483871	417	540	1.63909e-14	0.298218	0.0376629	0.000201504	1.44747e-85	1.46165e-76	Whole_Blood	GGTA1
9	121581027	G	A	ENSG00000204136.10	81000	0.483871	417	540	1.63909e-14	0.298218	0.0376629	0.000201504	1.44747e-85	1.46165e-76	Whole_Blood	GGTA1
9	121581314	T	C	ENSG00000204136.10	81287	0.484767	418	541	2.48433e-14	-0.296654	0.0377444	0.000201504	1.44747e-85	1.46165e-76	Whole_Blood	GGTA1
9	121581314	T	C	ENSG00000204136.10	81287	0.484767	418	541	2.48433e-14	-0.296654	0.0377444	0.000201504	1.44747e-85	1.46165e-76	Whole_Blood	GGTA1
17	7726405	G	A	ENSG00000141504.11	98529	0.379928	344	424	6.38687e-05	-0.0736443	0.01826	0.000124042	1.20253e-12	7.82163e-09	Whole_Blood	SAT2
17	7726405	G	A	ENSG00000141504.11	98529	0.379928	344	424	6.38687e-05	-0.0736443	0.01826	0.000124042	1.20253e-12	7.82163e-09	Whole_Blood	SAT2
17	7726428	C	T	ENSG00000141504.11	98552	0.379928	344	424	6.38687e-05	-0.0736443	0.01826	0.000124042	1.20253e-12	7.82163e-09	Whole_Blood	SAT2
17	7726428	C	T	ENSG00000141504.11	98552	0.379928	344	424	6.38687e-05	-0.0736443	0.01826	0.000124042	1.20253e-12	7.82163e-09	Whole_Blood	SAT2
17	7726875	G	A	ENSG00000141504.11	98999	0.378136	342	422	3.7899e-05	-0.0757323	0.0182129	0.000124042	1.20253e-12	7.82163e-09	Whole_Blood	SAT2
17	7726875	G	A	ENSG00000141504.11	98999	0.378136	342	422	3.7899e-05	-0.0757323	0.0182129	0.000124042	1.20253e-12	7.82163e-09	Whole_Blood	SAT2

### Sheet: sFig1
Supplementary Figure 1 Number of P/LP variants per individual. X-axis: number of P/LP variants per individual; Y-axis: number of patients.
